# Multiomic profiling of metastatic potential in estrogen receptor-positive human epidermal growth factor-negative breast cancer

**DOI:** 10.1101/2025.01.22.25320944

**Authors:** Sergio Mosquim, Måns Zamore, Johan Vallon-Christersson, Lisa Rydén, Fredrik Levander

**Affiliations:** Department of Immunotechnology, Lund University, Sweden; Division of Oncology, Department of Clinical Sciences Lund, Lund University; Division of Surgery, Department of Clinical Sciences Lund, Lund University, Lund; Department of Surgery, Skåne University Hospital, Lund, Sweden; National Bioinformatics Infrastructure Sweden (NBIS), Science for Life Laboratory, Lund University, Sweden

## Abstract

Metastatic disease is the main cause of breast cancer-related deaths. Given advances in the molecular profiling of tumors, we here aimed at integrating proteome, phosphoproteome and transcriptome data for the profiling of primary tumors to allow for discovery of new subtypes and features predicting lymph node and distant metastases in breast cancer (BC). We analyzed a total of 182 estrogen-receptor (ER) positive, human epidermal growth factor receptor 2 (HER2) negative BC samples using label-free Data Independent Acquisition (DIA) liquid chromatography tandem mass spectrometry (LC-MS/MS), quantifying a total of 13571 protein groups, 7107 phosphopeptides and 13085 expressed genes in at least 70% of the samples. Unsupervised consensus cluster analyses permitted the identification of potential subtypes with differential immune infiltration pattern and survival. Immune deconvolution data was combined with multiomics factor analysis, providing unique insight into different markers for lymph node and distant metastases. In summary, we further developed a protocol for parallel acquisition of matched proteomics, phosphoproteomics and transcriptomics data, resulting in the most comprehensive dataset of its kind and allowing for unique insights into metastatic processes in ER-positive/HER2-negative BC.

## Supplementary Table 2 for "Multiomic profiling of metastatic potential in estrogen receptor-positive human epidermal growth factor-negative breast cancer"

### Sheet: supplementary_table2
variable	n.RFS	estimate_univariable.RFS	std.error_univariable.RFS	statistic_univariable.RFS	p.value_univariable.RFS	conf.low_univariable.RFS	conf.high_univariable.RFS	estimate_multivariable.RFS	std.error_multivariable.RFS	statistic_multivariable.RFS	p.value_multivariable.RFS	conf.low_multivariable.RFS	conf.high_multivariable.RFS	n.OS	estimate_univariable.OS	std.error_univariable.OS	statistic_univariable.OS	p.value_univariable.OS	conf.low_univariable.OS	conf.high_univariable.OS	estimate_multivariable.OS	std.error_multivariable.OS	statistic_multivariable.OS	p.value_multivariable.OS	conf.low_multivariable.OS	conf.high_multivariable.OS
PPT1_HUMAN.proteomics	130	-0.255495	0.290862	-0.878406	0.379724	-0.825574	0.314584	-0.424462	0.305957	-1.38733	0.165342	-1.02413	0.175203	NA	NA	NA	NA	NA	NA	NA	NA	NA	NA	NA	NA	NA
TSP1_HUMAN.TSP2_HUMAN.TSP3_HUMAN.proteomics	117	0.271743	0.300525	0.904228	0.365875	-0.317275	0.860762	NA	NA	NA	NA	NA	NA	117	0.0251722	0.197407	0.127514	0.898533	-0.361739	0.412083	0.290618	0.197007	1.47517	0.140167	-0.0955078	0.676744
TSP1_HUMAN.TSP2_HUMAN.proteomics	127	0.122315	0.275913	0.443311	0.657541	-0.418464	0.663095	0.177726	0.271957	0.653508	0.513429	-0.3553	0.710753	127	0.114283	0.196837	0.580598	0.561511	-0.271511	0.500077	0.291937	0.199858	1.46072	0.144092	-0.0997775	0.683652
TSP1_HUMAN.TSP2_HUMAN.1.proteomics	130	0.062741	0.271141	0.231396	0.817007	-0.468687	0.594169	0.0951162	0.268223	0.354617	0.722877	-0.43059	0.620823	130	0.123009	0.194305	0.633073	0.526686	-0.257822	0.503841	0.298669	0.207207	1.44141	0.149469	-0.107448	0.704787
TSP2_HUMAN.2.proteomics	128	0.0735984	0.279094	0.263705	0.792007	-0.473416	0.620612	0.193197	0.289453	0.667455	0.504482	-0.374121	0.760514	128	0.0806575	0.201287	0.400708	0.688635	-0.313858	0.475173	0.489479	0.22286	2.19636	0.0280664	0.0526825	0.926276
MYH11_HUMAN.proteomics	117	-0.0269443	0.275069	-0.0979547	0.921968	-0.566069	0.512181	0.122583	0.289517	0.423406	0.671999	-0.44486	0.690027	117	-0.0245436	0.201863	-0.121586	0.903227	-0.420188	0.371101	-0.0562733	0.26756	-0.210321	0.833418	-0.580681	0.468134
ACTS_BOVIN.ACTS_HUMAN.proteomics	130	-0.237058	0.255371	-0.92829	0.353257	-0.737576	0.26346	-0.112143	0.272244	-0.411921	0.680397	-0.645733	0.421446	130	-0.236272	0.182451	-1.29499	0.195323	-0.593868	0.121325	0.0539179	0.209345	0.257555	0.79675	-0.356391	0.464227
ACTS_BOVIN.ACTS_HUMAN.1.proteomics	130	-0.235115	0.255068	-0.921774	0.356646	-0.735041	0.26481	-0.0956941	0.275388	-0.347488	0.728225	-0.635446	0.44405738300000003	130	-0.198411	0.185062	-1.07213	0.28366	-0.561126	0.164304	0.0847402	0.214593	0.394889	0.692925	-0.335854	0.505334
ACTS_BOVIN.ACTS_HUMAN.2.proteomics	130	-0.203545	0.259222	-0.785215	0.432328	-0.711612	0.304521	-0.0481198	0.282648	-0.170246	0.864817	-0.6021	0.505861	130	-0.228952	0.18388	-1.24512	0.213089	-0.589349	0.131446	0.126472	0.207898	0.608336	0.542964	-0.281	0.533944
MYH10_HUMAN.MYH11_HUMAN.proteomics	130	-0.0163162	0.256447	-0.0636241	0.94927	-0.518943	0.486311	0.0428576	0.264896	0.16179	0.871471	-0.476328	0.562044	130	0.0727093	0.197329	0.368467	0.712525	-0.314048	0.459467	0.209972	0.25784	0.814351	0.415444	-0.295385	0.715328
MFGM_HUMAN.proteomics	126	-0.120583	0.254223	-0.474318	0.635273	-0.618851	0.377686	-0.109191	0.256323	-0.425992	0.670114	-0.611574	0.393192	NA	NA	NA	NA	NA	NA	NA	NA	NA	NA	NA	NA	NA
TPM2_BOVIN.TPM2_HUMAN.1.proteomics	120	-0.221768	0.259359	-0.855062	0.392517	-0.730103	0.286566	-0.137902	0.258487	-0.533496	0.59369	-0.644527	0.368723	120	-0.305884	0.184244	-1.66021	0.0968718	-0.666996	0.0552275	-0.260569	0.208387	-1.25041	0.21115	-0.669	0.147862
TPM2_HUMAN.proteomics	125	-0.0495979	0.245756	-0.201818	0.840059	-0.531272	0.432076	0.0162636	0.254145	0.0639932	0.948976	-0.481851	0.514378	125	-0.0453578	0.181184	-0.250342	0.802323	-0.400471	0.309756	0.160631	0.194082	0.827644	0.407872	-0.219763	0.541024
TSP1_HUMAN.proteomics	130	-0.0839494	0.269169	-0.311884	0.755129	-0.611511	0.443612	-0.113599	0.274093	-0.414454	0.678542	-0.650811	0.423613	130	-0.0454335	0.190968	-0.237912	0.81195	-0.419724	0.328857	0.0350878	0.198327	0.176919	0.859572	-0.353625	0.423801
CNN1_HUMAN.proteomics	126	-0.61494	0.266553	-2.307	0.0210547	-1.13737	-0.0925044	-0.445471	0.282638	-1.57612	0.114998	-0.999431	0.108489	126	-0.480556	0.187631	-2.56118	0.0104319	-0.848306	-0.112806	-0.158865	0.214537	-0.740501	0.458996	-0.579349	0.26162
CNN1_HUMAN.1.proteomics	130	-0.288617	0.214249	-1.34711	0.177945	-0.708538	0.131303	-0.201035	0.251543	-0.799206	0.424171	-0.694051	0.291981	130	-0.236028	0.157645	-1.49722	0.134337	-0.545006	0.0729499	-0.00596907	0.210812	-0.0283146	0.977411	-0.419154	0.407216
CNN1_HUMAN.2.proteomics	129	-0.467851	0.235733	-1.98467	0.0471814	-0.929879	-0.00582354	-0.354094	0.265566	-1.33336	0.182415	-0.874594	0.166406	129	-0.419458	0.173327	-2.42003	0.0155192	-0.759173	-0.0797423	-0.0856708	0.197444	-0.4339	0.664361	-0.472653	0.301312
ACTH_HUMAN.proteomics	130	0.00391592	0.263393	0.0148672	0.988138	-0.512324	0.520156	0.119879	0.294708	0.406774	0.684174	-0.457737	0.697496	130	-0.107243	0.185374	-0.578524	0.562911	-0.47057	0.256083	0.166448	0.22166	0.750915	0.452704	-0.267998	0.600893
TSP1_HUMAN.2.proteomics	128	-0.131288	0.266259	-0.493086	0.621952	-0.653146	0.390569	-0.127929	0.26684	-0.479423	0.631638	-0.650927	0.395068	128	-0.228365	0.187629	-1.21711	0.223562	-0.59611	0.139381	-0.0904859	0.185833	-0.486922	0.626314	-0.454711	0.273739
TSP1_HUMAN.3.proteomics	130	0.0463924	0.265805	0.174536	0.861445	-0.474575	0.56736	-0.00630666	0.27047	-0.0233174	0.981397	-0.536418	0.523805	130	0.0823538	0.187398	0.439459	0.660329	-0.284939	0.449647	0.108812	0.206624	0.526617	0.59846	-0.296163	0.513786
TAGL_HUMAN.proteomics	130	-0.255241	0.240139	-1.06289	0.287832	-0.725906	0.215423	-0.133465	0.252312	-0.528968	0.596828	-0.627987	0.361057	130	-0.188198	0.179788	-1.04678	0.295202	-0.540576	0.16418	0.110499	0.197278	0.560122	0.575396	-0.276158	0.497156
TAGL_HUMAN.2.proteomics	130	-0.152018	0.249832	-0.608478	0.54287	-0.64168	0.337645	-0.00328092	0.270488	-0.0121296	0.990322	-0.533427	0.526865	130	-0.13995	0.181474	-0.771185	0.440597	-0.495632	0.215732	0.182937	0.204675	0.893795	0.371432	-0.218218	0.584093
MFGM_HUMAN.2.proteomics	124	-0.190422	0.267295	-0.712403	0.476215	-0.71431	0.333466	-0.167302	0.272716	-0.613464	0.53957	-0.701816	0.367213	NA	NA	NA	NA	NA	NA	NA	NA	NA	NA	NA	NA	NA
CNN1_HUMAN.3.proteomics	127	-0.393431	0.240853	-1.63349	0.102366	-0.865495	0.0786324	-0.25286	0.275191	-0.918853	0.358172	-0.792224	0.286504	127	-0.404376	0.174641	-2.31546	0.0205875	-0.746666	-0.062085	-0.0777181	0.206269	-0.37678	0.706337	-0.481998	0.326562
TPM1_HUMAN.7.proteomics	117	-0.314088	0.271146	-1.15837	0.246712	-0.845526	0.217349	-0.315428	0.286206	-1.1021	0.270417	-0.876381	0.245524	117	-0.282048	0.201091	-1.40259	0.160739	-0.676179	0.112083	-0.295272	0.218764	-1.34973	0.177103	-0.724042	0.133497
TSP1_HUMAN.4.proteomics	130	-0.0365282	0.271355	-0.134614	0.892917	-0.568374	0.495317	-0.0907647	0.290096	-0.312878	0.754374	-0.659343	0.477814	130	-0.0516463	0.190803	-0.270678	0.786638	-0.425614	0.322321	0.0192096	0.207453	0.0925972	0.926224	-0.387391	0.425811
TSP1_HUMAN.5.proteomics	130	0.00817072	0.262787	0.0310926	0.975196	-0.506882	0.523223	-0.0522596	0.271709	-0.192337	0.847478	-0.584799	0.48028	130	0.0250266	0.188893	0.132491	0.894596	-0.345197	0.39525	0.0357493	0.221652	0.161286	0.871868	-0.39868	0.470178
TPM1_HUMAN.8.proteomics	126	-0.0069224	0.260185	-0.0266057	0.978774	-0.516875	0.50303	0.00767866	0.260739	0.0294495	0.976506	-0.503361	0.518719	126	-0.100036	0.188865	-0.52967	0.596341	-0.470206	0.270133	-0.0184758	0.194872	-0.0948096	0.924466	-0.400419	0.363467
LMOD1_HUMAN.proteomics	129	-0.157446	0.233339	-0.674752	0.499833	-0.614781	0.299889	-0.0304555	0.26103	-0.116674	0.907118	-0.542065	0.481154	129	-0.285809	0.148822	-1.92047	0.0547982	-0.577494	0.00587713	-0.052815	0.185162	-0.285237	0.775463	-0.415726	0.310096
LMOD1_HUMAN.1.proteomics	118	-0.2817	0.261521	-1.07716	0.281409	-0.794273	0.230872	-0.11372	0.291203	-0.390516	0.696155	-0.684467	0.457028	118	-0.479019	0.191585	-2.50029	0.012409	-0.854519	-0.103519	-0.118069	0.20766	-0.568567	0.56965	-0.525075	0.288938
TIMP3_HUMAN.proteomics	126	0.00238578	0.29717	0.00802833	0.993594	-0.580058	0.584829	-0.00734168	0.288884	-0.0254139	0.979725	-0.573544	0.558861	NA	NA	NA	NA	NA	NA	NA	NA	NA	NA	NA	NA	NA
MYH11_HUMAN.1.proteomics	128	-0.285379	0.278148	-1.026	0.304894	-0.830539	0.259781	-0.236809	0.283673	-0.834797	0.403832	-0.792798	0.319179	128	-0.33798	0.203244	-1.66293	0.0963274	-0.736331	0.0603714	-0.199378	0.212656	-0.937563	0.348469	-0.616176	0.21742
PRELP_HUMAN.proteomics	130	-0.22016	0.234515	-0.938789	0.347839	-0.679801	0.239481	-0.111626	0.251697	-0.443494	0.657409	-0.604943	0.381691	NA	NA	NA	NA	NA	NA	NA	NA	NA	NA	NA	NA	NA
CNN1_HUMAN.4.proteomics	130	-0.375298	0.248397	-1.51088	0.130819	-0.862149	0.111552	-0.242159	0.268801	-0.900888	0.367648	-0.768999	0.28468	130	-0.349104	0.177967	-1.96163	0.0498059	-0.697913	-0.000296	-0.0546409	0.191799	-0.284887	0.775731	-0.430559	0.321278
CNN1_HUMAN.5.proteomics	127	-0.417312	0.239785	-1.74036	0.0817959	-0.887281	0.0526578	-0.228931	0.261153	-0.876614	0.380696	-0.740781	0.28292	127	-0.333724	0.176862	-1.88692	0.0591712	-0.680366	0.0129188	-0.068578	0.220283	-0.311317	0.755559	-0.500325	0.363169
VIGLN_HUMAN.proteomics	127	0.337703	0.255727	1.32056	0.186647	-0.163512	0.838917	0.48674	0.277736	1.75253	0.0796833	-0.0576129	1.03109	127	0.248092	0.19291	1.28605	0.198424	-0.130004	0.626189	0.57463	0.236399	2.43077	0.0150669	0.111297	1.03796
FLNA_HUMAN.FLNB_HUMAN.proteomics	127	0.0339259	0.254914	0.133087	0.894124	-0.465697	0.533549	0.170376	0.263973	0.64543	0.518648	-0.347001	0.687754	NA	NA	NA	NA	NA	NA	NA	NA	NA	NA	NA	NA	NA
ATIF1_HUMAN.proteomics	130	-0.205166	0.25061	-0.818666	0.412977	-0.696353	0.286021	-0.115207	0.247841	-0.46484	0.642046	-0.600967	0.370553	130	-0.243838	0.185648	-1.31344	0.189034	-0.607702	0.120025	-0.243641	0.220112	-1.1069	0.268339	-0.675053	0.187771
RSSA_HUMAN.proteomics	104	-0.170173	0.268732	-0.633245	0.526574	-0.696879	0.356533	NA	NA	NA	NA	NA	NA	104	-0.147168	0.189126	-0.778145	0.436484	-0.517849	0.223513	-0.0159093	0.217977	-0.0729862	0.941817	-0.443137	0.411318
ANXA6_HUMAN.proteomics	130	0.0685265	0.256893	0.266751	0.789661	-0.434975	0.572028	0.181908	0.283859	0.640838	0.521628	-0.374445	0.738261	130	-0.0773259	0.175123	-0.441551	0.658814	-0.420561	0.265909	0.126847	0.194971	0.650598	0.515306	-0.255288	0.508983
GFAP_HUMAN.K2C4_HUMAN.K2C73_MOUSE.K2C7_HUMAN.K2C7_MOUSE.K2C80_HUMAN.K2C8_HUMAN.proteomics	130	0.171136	0.259304	0.659984	0.509264	-0.337089	0.679362	0.269876	0.270844	0.996425	0.319044	-0.260969	0.80072	130	0.0598609	0.188868	0.316945	0.751285	-0.310314	0.430036	0.107238	0.210071	0.510484	0.609712	-0.304493	0.518968
SEPT9_HUMAN.proteomics	116	-0.259383	0.248973	-1.04181	0.297499	-0.74736	0.228594	-0.190308	0.26128	-0.728367	0.466389	-0.702408	0.321792	116	-0.0345884	0.181203	-0.190883	0.848618	-0.389739	0.320562	0.0682816	0.207626	0.328868	0.742255	-0.338658	0.475221
PPIA_HUMAN.1.proteomics	130	-0.0150996	0.249224	-0.0605864	0.951689	-0.50357	0.473371	0.0324884	0.243292	0.133537	0.893769	-0.444355	0.509332	130	0.112718	0.184081	0.612327	0.540321	-0.248074	0.47351	0.126578	0.200517	0.631259	0.527871	-0.266428	0.519585
CAPG_HUMAN.proteomics	130	0.122383	0.263859	0.46382	0.642777	-0.394772	0.639538	0.173537	0.279975	0.619831	0.535369	-0.375203	0.722277	130	0.161667	0.194974	0.82917	0.407008	-0.220476	0.54381	0.21003	0.220301	0.953378	0.340398	-0.221752	0.641812
HXK1_HUMAN.proteomics	126	-0.19539	0.252009	-0.775328	0.438146	-0.689318	0.298539	-0.149107	0.266364	-0.559787	0.575624	-0.67117	0.372956	NA	NA	NA	NA	NA	NA	NA	NA	NA	NA	NA	NA	NA
PERI_HUMAN.VIME_HUMAN.proteomics	130	0.298357	0.289339	1.03117	0.302461	-0.268736	0.865451	0.537634	0.348817	1.54131	0.123242	-0.146035	1.2213	NA	NA	NA	NA	NA	NA	NA	NA	NA	NA	NA	NA	NA
CISY_HUMAN.1.proteomics	126	0.299956	0.266743	1.12451	0.260796	-0.222851	0.822762	0.310127	0.289706	1.07049	0.284401	-0.257687	0.877941	126	0.101131	0.186697	0.541687	0.588034	-0.264788	0.46705	0.0536305	0.197002	0.272234	0.785442	-0.332486	0.439747
RABP2_HUMAN.proteomics	128	0.315194	0.291191	1.08243	0.27906	-0.255529	0.885917	0.181973	0.295805	0.615178	0.538437	-0.397795	0.761741	128	0.25224	0.198074	1.27347	0.202852	-0.135977	0.640457	0.172783	0.200866	0.860189	0.389685	-0.220907	0.566472
SEPT2_HUMAN.proteomics	128	-0.0278736	0.251325	-0.110907	0.91169	-0.520461	0.464713	0.163034	0.287484	0.567106	0.570642	-0.400425	0.726493	NA	NA	NA	NA	NA	NA	NA	NA	NA	NA	NA	NA	NA
K1C18_HUMAN.1.proteomics	130	0.175247	0.262294	0.668129	0.504051	-0.338841	0.689334	0.152844	0.255023	0.599334	0.54895	-0.346992	0.65268	130	0.109684	0.191944	0.571439	0.567702	-0.266519	0.485888	0.0961933	0.205639	0.467777	0.639944	-0.306852	0.499238
K2C8_HUMAN.proteomics	130	0.301965	0.278106	1.08579	0.277571	-0.243112	0.847043	0.303674	0.271191	1.11978	0.262808	-0.227851	0.835198	130	0.244489	0.20113	1.21558	0.224146	-0.149718	0.638696	0.145598	0.209384	0.695362	0.486829	-0.264788	0.555984
K1C13_MOUSE.K1C19_HUMAN.proteomics	130	0.234836	0.267071	0.879301	0.379238	-0.288614	0.758286	0.334313	0.267699	1.24884	0.211724	-0.190367	0.858992	130	-0.103531	0.18302	-0.565682	0.57161	-0.462245	0.255182	0.0563855	0.180103	0.313073	0.754225	-0.29661	0.409381
TBA1D_BOVIN.TBA3E_HUMAN.proteomics	130	0.0124026	0.25265	0.04909	0.960848	-0.482783	0.507588	0.122481	0.278586	0.439651	0.66019	-0.423538	0.668499	130	0.0681943	0.191879	0.355402	0.722288	-0.307882	0.444271	0.348189	0.230741	1.509	0.131298	-0.104055	0.800432
ALDR_HUMAN.proteomics	126	-0.00186036	0.27439	-0.00677997	0.99459	-0.539655	0.535934	0.102722	0.287203	0.357662	0.720596	-0.460187	0.66563	126	0.432324	0.231113	1.87061	0.0613987	-0.0206502	0.885298	0.757976	0.290568	2.6086	0.00909125	0.188474	1.32748
P85B_HUMAN.proteomics	125	-0.111902	0.277221	-0.403657	0.686465	-0.655245	0.431441	-0.1424	0.266564	-0.534207	0.593198	-0.664855	0.380055	125	-0.174956	0.185945	-0.9409	0.346756	-0.539401	0.18949	-0.190476	0.165565	-1.15046	0.249956	-0.514978	0.134026
NASP_HUMAN.1.proteomics	120	-0.169117	0.268573	-0.629688	0.528899	-0.69551	0.357276	NA	NA	NA	NA	NA	NA	120	0.0597291	0.200726	0.297565	0.766035	-0.333687	0.453145	-0.0312687	0.189625	-0.164897	0.869025	-0.402927	0.340389
EMC7_HUMAN.proteomics	108	0.154872	0.295166	0.524694	0.599796	-0.423644	0.733388	0.133638	0.297133	0.449757	0.652886	-0.448733	0.716008	108	-0.061296	0.188465	-0.325239	0.745001	-0.43068	0.308088	0.0698373	0.182967	0.381694	0.702688	-0.288771	0.428445
KT3K_HUMAN.proteomics	118	-0.193836	0.252217	-0.768528	0.442174	-0.688171	0.3005	-0.232687	0.283054	-0.82206	0.411043	-0.787462	0.322088	118	0.0488763	0.201275	0.242834	0.808134	-0.345614	0.443367	NA	NA	NA	NA	NA	NA
ILF3_HUMAN.proteomics	129	-0.331208	0.219928	-1.50598	0.132071	-0.762259	0.099843	-0.26637	0.228217	-1.16718	0.243139	-0.713668	0.180928	129	0.00868159	0.186323	0.0465942	0.962837	-0.356506	0.373869	-0.0413236	0.182752	-0.226119	0.821109	-0.39951	0.316863
NDKB_HUMAN.proteomics	125	0.0379959	0.250318	0.151791	0.879352	-0.452618	0.52861	0.0603559	0.24395	0.247411	0.80459	-0.417778	0.53849	125	0.0805253	0.192685	0.417911	0.676012	-0.297131	0.458181	0.140858	0.201607	0.698674	0.484756	-0.254285	0.536001
RABP2_HUMAN.1.proteomics	130	0.0372773	0.280359	0.132962	0.894223	-0.512217	0.586772	-0.08206	0.283174	-0.289787	0.771979	-0.63707	0.47295	130	0.322198	0.20656	1.55983	0.118801	-0.0826528	0.727049	0.196375	0.219174	0.895976	0.370266	-0.233199	0.625949
LMAN2_HUMAN.proteomics	95	0.426037	0.276896	1.53862	0.123898	-0.116669	0.968742	NA	NA	NA	NA	NA	NA	95	0.0719192	0.197688	0.363801	0.716007	-0.315543	0.459381	0.0980313	0.227502	0.430902	0.666539	-0.347865	0.543928
LYPA1_HUMAN.1.proteomics	105	-0.123254	0.301394	-0.408948	0.682578	-0.713976	0.467467	NA	NA	NA	NA	NA	NA	105	0.140504	0.213883	0.65692	0.511232	-0.278699	0.559707	-0.0706158	0.203928	-0.346279	0.729133	-0.470306	0.329075
NIBA2_HUMAN.phosphoproteomics	128	-0.366103	0.279707	-1.30888	0.190574	-0.914318	0.182112	-0.15635	0.322589	-0.484672	0.627909	-0.788613	0.475914	128	-0.673939	0.212881	-3.1658	0.00154659	-1.09118	-0.256699	-0.0232841	0.215994	-0.1078	0.914155	-0.446625	0.400057
NIBA2_HUMAN.1.phosphoproteomics	130	-0.399026	0.268096	-1.48837	0.136653	-0.924485	0.126432	-0.150518	0.305504	-0.492688	0.622233	-0.749296	0.448259	130	-0.433929	0.196755	-2.20543	0.0274237	-0.819561	-0.0482971	0.123524	0.227953	0.541883	0.587899	-0.323255	0.570303
AHNK_HUMAN.phosphoproteomics	130	-0.165802	0.246652	-0.672208	0.501451	-0.649232	0.317628	0.0781953	0.26773	0.292068	0.770234	-0.446545	0.602936	130	-0.303418	0.176344	-1.7206	0.0853228	-0.649045	0.0422097	0.176841	0.177013	0.999026	0.317782	-0.170099	0.52378
AHNK_HUMAN.1.phosphoproteomics	126	-0.685172	0.274976	-2.49175	0.0127116	-1.22412	-0.146228	-0.532268	0.310702	-1.71311	0.0866917	-1.14123	0.0766971	126	-0.491924	0.198693	-2.4758	0.0132938	-0.881355	-0.102493	-0.0290751	0.244722	-0.118809	0.905427	-0.508721	0.450571
AHNK_HUMAN.3.phosphoproteomics	130	-0.334117	0.233649	-1.43	0.152718	-0.792061	0.123826	-0.119316	0.264707	-0.450747	0.652172	-0.638133	0.399501	NA	NA	NA	NA	NA	NA	NA	NA	NA	NA	NA	NA	NA
SRC8_HUMAN.phosphoproteomics	98	0.0409018	0.327958	0.124717	0.900748	-0.601884	0.683688	NA	NA	NA	NA	NA	NA	98	-0.0102371	0.227616	-0.0449752	0.964127	-0.456357	0.435883	0.200479	0.246368	0.813737	0.415795	-0.282393	0.68335
CIZ1_HUMAN.phosphoproteomics	97	0.124219	0.323207	0.384333	0.700731	-0.509255	0.757693	0.351972	0.368435	0.955315	0.339418	-0.370148	1.07409	97	-0.0580111	0.234671	-0.247202	0.804752	-0.517958	0.401936	0.233912	0.311259	0.751503	0.45235	-0.376144	0.843967
LMNB1_HUMAN.phosphoproteomics	126	-0.273103	0.23458	-1.16422	0.244334	-0.73287	0.186665	-0.2985	0.263834	-1.13139	0.257889	-0.815606	0.218605	126	-0.320321	0.158313	-2.02334	0.043038	-0.630609	-0.0100334	-0.0745772	0.230139	-0.324052	0.745899	-0.525642	0.376488
IASPP_HUMAN.phosphoproteomics	115	-0.396029	0.272717	-1.45216	0.146457	-0.930545	0.138486	-0.200298	0.313857	-0.638184	0.523354	-0.815446	0.41485	115	-0.423969	0.197919	-2.14213	0.0321826	-0.811883	-0.0360551	-0.0856889	0.310689	-0.275803	0.7827	-0.694628	0.52325
IASPP_HUMAN.1.phosphoproteomics	100	-0.242367	0.273616	-0.885794	0.375728	-0.778644	0.29391	-0.0511827	0.280978	-0.182159	0.855458	-0.601889	0.499523	100	-0.417618	0.207013	-2.01735	0.0436592	-0.823357	-0.0118793	0.144524	0.265141	0.545083	0.585696	-0.375143	0.664191
GATA3_HUMAN.phosphoproteomics	125	-0.269626	0.263985	-1.02137	0.307081	-0.787028	0.247776	-0.203379	0.320606	-0.634358	0.525847	-0.831754	0.424997	125	-0.454344	0.18944	-2.39835	0.0164691	-0.825639	-0.083048	-0.147904	0.246921	-0.598992	0.549178	-0.63186	0.336053
HSPB1_HUMAN.phosphoproteomics	130	-0.0747797	0.260134	-0.287466	0.773756	-0.584633	0.435074	0.0570782	0.264248	0.216002	0.828986	-0.460839	0.574995	130	-0.243339	0.193307	-1.25882	0.208096	-0.622214	0.135537	0.164896	0.215305	0.76587	0.443753	-0.257095	0.586887
ZN574_HUMAN.phosphoproteomics	115	0.0746797	0.312339	0.239098	0.81103	-0.537494	0.686853	0.188688	0.35059	0.5382	0.590439	-0.498457	0.875832	115	-0.454421	0.18478	-2.45925	0.0139229	-0.816584	-0.0922577	-0.164257	0.224808	-0.730656	0.464989	-0.604872	0.276358
ABHGA_HUMAN.phosphoproteomics	113	0.157573	0.277925	0.566961	0.570741	-0.387151	0.702296	0.212337	0.32833	0.646718	0.517814	-0.431178	0.855852	113	-0.316347	0.169516	-1.86618	0.0620164	-0.648591	0.0158981	0.0497683	0.19032	0.261498	0.793709	-0.323252	0.422788
AGFG1_HUMAN.phosphoproteomics	130	0.127131	0.262186	0.484888	0.627756	-0.386744	0.641006	0.278973	0.24478	1.13969	0.254416	-0.200787	0.758733	130	-0.235981	0.185937	-1.26915	0.204389	-0.600411	0.128449	0.126914	0.166935	0.760258	0.4471	-0.200273	0.4541
CAMP1_HUMAN.phosphoproteomics	129	-0.288318	0.247978	-1.16268	0.244961	-0.774346	0.19771	-0.162043	0.302297	-0.536038	0.591932	-0.754533	0.430448	129	-0.380942	0.170733	-2.23121	0.0256669	-0.715573	-0.0463114	0.182653	0.20901688399999999	0.873867	0.382191	-0.227013	0.592319
STMN1_HUMAN.phosphoproteomics	103	-0.163185	0.294891	-0.553374	0.580007	-0.74116	0.41479035399999997	-0.221355	0.332752	-0.665225	0.505906	-0.873537	0.430827	103	-0.504448	0.241008	-2.09307	0.0363428	-0.976815	-0.0320799	NA	NA	NA	NA	NA	NA
IP3KB_HUMAN.phosphoproteomics	103	-0.319527	0.290658	-1.09932	0.271628	-0.889206	0.250153	-0.263777	0.363328	-0.726001	0.467838	-0.975887	0.448333	103	-0.177147	0.23466	-0.75491	0.450303	-0.637072	0.282778	0.0942307	0.274191	0.343667	0.731096	-0.443175	0.631636
PTPRF_HUMAN.phosphoproteomics	121	0.437999	0.303015	1.44547	0.148326	-0.155899	1.0319	0.500047	0.312463	1.60034	0.109523	-0.112369	1.11246	121	-0.118468	0.199354	-0.59426	0.552338	-0.509194	0.272258	-0.012109	0.199065	-0.0608295	0.951495	-0.402269	0.378051
RAVR1_HUMAN.phosphoproteomics	130	-0.25146	0.264709	-0.949949	0.342138	-0.770281	0.26736	0.00456027	0.307755	0.0148179	0.988177	-0.598628	0.607748	130	-0.536144	0.191589	-2.79841	0.00513551	-0.911652	-0.160637	0.0726936	0.221544	0.328123	0.742819	-0.361524	0.506911
GPN1_HUMAN.phosphoproteomics	130	-0.284156	0.260047	-1.09271	0.274521	-0.793839	0.225527	-0.211743	0.284616	-0.743961	0.4569	-0.769579	0.346093	130	-0.0690421	0.185317	-0.372562	0.709475	-0.432257	0.294173	0.270063	0.239624	1.12703	0.259729	-0.19959	0.739717
MAGD2_HUMAN.2.phosphoproteomics	116	-0.184088	0.27535	-0.66856	0.503776	-0.723765	0.355588	-0.0870601	0.296201	-0.293922	0.768817	-0.667603	0.493483	116	-0.150839	0.188031	-0.802205	0.422434	-0.519373	0.217694	-0.0319043	0.220314	-0.144813	0.884858	-0.463711	0.399902
AFAD_HUMAN.2.phosphoproteomics	121	-0.133262	0.246478	-0.540663	0.58874	-0.616351	0.349827	0.0349304	0.263208	0.13271	0.894422	-0.480947	0.550808	121	-0.211976	0.181447	-1.16826	0.242704	-0.567606	0.143653	-0.084131	0.16174	-0.520162	0.602951	-0.401136	0.232874
COBL1_HUMAN.2.phosphoproteomics	103	-0.092326	0.362199	-0.254904	0.798797	-0.802223	0.617571	NA	NA	NA	NA	NA	NA	103	-0.274671	0.226453	-1.21293	0.225157	-0.718511	0.169168	0.0609264	0.210021	0.290096	0.771742	-0.350707	0.47256
FLNA_HUMAN.1.phosphoproteomics	111	-0.156136	0.282467	-0.552758	0.580429	-0.709762	0.397489	-0.0208718	0.290205	-0.0719207	0.942665	-0.589664	0.54792	111	-0.333738	0.214163	-1.55833	0.119154	-0.75349	0.0860145	-0.052364	0.203856	-0.256867	0.797281	-0.451915	0.347187
MTMR6_HUMAN.1.phosphoproteomics	126	-0.264085	0.232159	-1.13752	0.255323	-0.719109	0.190939	-0.0786727	0.259512	-0.303157	0.76177	-0.587306	0.429961	126	-0.470236	0.149344	-3.14867	0.00164016	-0.762945	-0.177526	-0.0274857	0.175127	-0.156948	0.875286	-0.370728	0.315756
RBP2_HUMAN.phosphoproteomics	103	-0.257043	0.352755	-0.728671	0.466203	-0.948431	0.434345	-0.0802575	0.407023	-0.197182	0.843685	-0.878008	0.717493	103	0.0129032	0.252307	0.051141	0.959213	-0.481609	0.507416	NA	NA	NA	NA	NA	NA
MRTFB_HUMAN.phosphoproteomics	127	-0.436837	0.289379	-1.50957	0.131154	-1.00401	0.130336	-0.381994	0.315117	-1.21223	0.225424	-0.999611	0.235623	127	-0.71618	0.203001	-3.52797	4.19e-4	-1.11405	-0.318306	-0.441464	0.231158	-1.9098	0.0561595	-0.894524	0.0115967
TB182_HUMAN.4.phosphoproteomics	130	-0.141401	0.226907	-0.623167	0.533174	-0.586132	0.303329	-0.00591513	0.270178	-0.0218934	0.982533	-0.535455	0.523625	130	-0.251503	0.155246	-1.62003	0.105226	-0.555779	0.0527731	0.187808	0.169803	1.10604	0.268711	-0.144999	0.520615
PDLI5_HUMAN.5.phosphoproteomics	127	-0.558456	0.239595	-2.33083	0.0197622	-1.02805	-0.0888582	-0.350162	0.267291	-1.31004	0.190183	-0.874043	0.17372	127	-0.555238	0.189517	-2.92975	0.00339239	-0.926685	-0.183791	-0.152313	0.203102	-0.749931	0.453296	-0.550386	0.245761
SC16A_HUMAN.1.phosphoproteomics	128	-0.153264	0.260315	-0.588764	0.55602	-0.663472	0.356944	0.0414047	0.29112	0.142225	0.886902	-0.529181	0.61199	128	-0.264181	0.189934	-1.39091	0.164254	-0.636445	0.108083	0.0809259	0.183354	0.441365	0.658949	-0.278441	0.440293
AHNK_HUMAN.17.phosphoproteomics	130	-0.45738	0.249378	-1.83409	0.0666413	-0.946151	0.0313912	-0.231051	0.27431	-0.8423	0.39962	-0.768688	0.306586	130	-0.529985	0.184108	-2.87867	0.00399354	-0.890829	-0.169141	0.0185179	0.212569	0.0871147	0.93058	-0.39811	0.435146
CELR3_HUMAN.phosphoproteomics	130	-0.428837	0.263121	-1.62981	0.103141	-0.944545	0.0868698	-0.198491	0.290314	-0.683711	0.494158	-0.767496	0.370514	130	-0.500707	0.182324	-2.74624	0.00602818	-0.858055	-0.143358	-0.0118426	0.219735	-0.0538947	0.957019	-0.442516	0.418831
LARP1_HUMAN.phosphoproteomics	94	-0.0275707	0.368654	-0.0747874	0.940384	-0.750119	0.694978	-0.168725	0.432033	-0.390537	0.696139	-1.01549	0.678044	94	0.294568	0.282652	1.04216	0.297339	-0.25942	0.848556	0.22122	0.278035	0.795657	0.426231	-0.323718	0.766158
AGAP1_HUMAN.phosphoproteomics	127	-0.0781408	0.263455	-0.2966	0.766772	-0.594503	0.438221	-0.034672	0.270531	-0.128163	0.89802	-0.564902	0.495558	127	-0.0761671	0.187426	-0.406386	0.684459	-0.443514	0.29118	-0.187485	0.22574	-0.830535	0.406236	-0.629928	0.254958
TOM1_HUMAN.1.phosphoproteomics	102	-0.353196	0.28367	-1.24509	0.213097	-0.90918	0.202787	-0.180844	0.31316	-0.577483	0.563613	-0.794626	0.432937	102	-0.574478	0.242381	-2.37015	0.0177811	-1.04954	-0.0994203	NA	NA	NA	NA	NA	NA
PKHA5_HUMAN.1.phosphoproteomics	124	-0.398191	0.2757	-1.44429	0.148657	-0.938553	0.142171	-0.204972	0.321779	-0.636997	0.524127	-0.835648	0.425703	124	-0.438188	0.205203	-2.13539	0.0327294	-0.840379	-0.0359973	0.0898847	0.226846	0.396237	0.69193	-0.354725	0.534494
C2D1A_HUMAN.phosphoproteomics	113	0.0202146	0.296429	0.0681937	0.945631	-0.560776	0.601205	0.218153	0.332596	0.655909	0.511883	-0.433724	0.87003	113	-0.595556	0.212657	-2.80055	0.00510155	-1.01235	-0.178756	-0.295064	0.209554	-1.40806	0.159114	-0.705781	0.115654
HSPB1_HUMAN.4.phosphoproteomics	130	0.118331	0.263736	0.448674	0.653667	-0.398581	0.635244	0.202833	0.26583	0.763018	0.445453	-0.318184	0.72385	130	-0.320285	0.190302	-1.68304	0.0923679	-0.693271	0.0526998	0.0319996	0.204943	0.156139	0.875923	-0.369681	0.43368
VINEX_HUMAN.3.phosphoproteomics	108	-0.138473	0.315326	-0.439141	0.66056	-0.756501	0.479556	0.198247	0.313981	0.6314	0.527779	-0.417144	0.813638	NA	NA	NA	NA	NA	NA	NA	NA	NA	NA	NA	NA	NA
AHNK_HUMAN.41.phosphoproteomics	130	-0.270981	0.252879	-1.07158	0.283907	-0.766614	0.224652	-0.0018456	0.277445	-0.00665211	0.994692	-0.545629	0.541937	130	-0.25453	0.188816	-1.34804	0.177647	-0.624602	0.115541	0.195692	0.187019	1.04637	0.295388	-0.170859	0.562244
MAVS_HUMAN.phosphoproteomics	129	-0.226379	0.283289	-0.799108	0.424228	-0.781615	0.328858	-0.135784	0.290324	-0.4677	0.639999	-0.704809	0.43324	129	-0.0451735	0.192018	-0.235257	0.814009	-0.421521	0.331174	-0.00224354	0.188976	-0.0118721	0.990528	-0.37263	0.368143
GTF2I_HUMAN.phosphoproteomics	121	0.0849307	0.286686	0.29625	0.767039	-0.476964	0.646825	0.217435	0.291292	0.74645	0.455396	-0.353487	0.788358	121	-0.150104	0.202168	-0.742475	0.457799	-0.546346	0.246137	-0.144207	0.231979	-0.621637	0.53418	-0.598876	0.310463
IASPP_HUMAN.4.phosphoproteomics	112	-0.118867	0.273359	-0.434839	0.663679	-0.654642	0.416907	0.0794697	0.293106	0.271129	0.786291	-0.495008	0.653947	112	-0.244269	0.203033	-1.2031	0.228936	-0.642206	0.153668	0.286111	0.282722	1.01199	0.311545	-0.268015	0.840236
TB182_HUMAN.5.phosphoproteomics	130	-0.394749	0.260777	-1.51374	0.130092	-0.905863	0.116365	-0.158526	0.292658	-0.541677	0.588041	-0.732125	0.415073	130	-0.457662	0.194301	-2.35543	0.0185013	-0.838485	-0.0768393	0.0910363	0.223343	0.407608	0.683562	-0.346708	0.528781
DOCK1_HUMAN.phosphoproteomics	101	-0.170895	0.311641	-0.548372	0.583437	-0.781701	0.43991	0.0554032	0.364509	0.151994	0.879192	-0.659021	0.769827	101	-0.254981	0.210199	-1.21305	0.225113	-0.666963	0.157001	0.0415627	0.240702	0.172673	0.862908	-0.430204	0.513329
RXRA_HUMAN.phosphoproteomics	123	-0.0167235	0.283968	-0.058892	0.953038	-0.573291	0.539844	0.206005	0.336143	0.61285	0.539975	-0.452822	0.864832	123	-0.340223	0.185901	-1.83013	0.0672306	-0.704583	0.0241364	-0.00928224	0.222955	-0.0416327	0.966791	-0.446267	0.427702
IASPP_HUMAN.5.phosphoproteomics	109	-0.276283	0.316091	-0.87406	0.382085	-0.89581	0.343245	-0.0474405	0.340688	-0.139249	0.889253	-0.715176	0.620295	109	-0.214989	0.220621	-0.974473	0.329822	-0.647398	0.21742	0.323616	0.270356	1.197	0.231308	-0.206273	0.853504
TRPS1_HUMAN.2.phosphoproteomics	113	0.305048	0.309428	0.985843	0.32421	-0.301421	0.911516	NA	NA	NA	NA	NA	NA	NA	NA	NA	NA	NA	NA	NA	NA	NA	NA	NA	NA	NA
MK03_HUMAN.phosphoproteomics	128	0.0448866	0.279231	0.160751	0.87229	-0.502396	0.592169	0.256033	0.322636	0.793566	0.427448	-0.376322	0.888387	128	-0.328342	0.157547	-2.08409	0.0371524	-0.637128	-0.0195549	-0.10717	0.248166	-0.431847	0.665853	-0.593566	0.379227
MAGI2_HUMAN.phosphoproteomics	106	0.340339	0.364751	0.933074	0.350782	-0.374559	1.05524	NA	NA	NA	NA	NA	NA	106	-0.443438	0.22548	-1.96665	0.0492241	-0.88537	-0.0015065	NA	NA	NA	NA	NA	NA
ANS1A_HUMAN.phosphoproteomics	127	0.109079	0.271437	0.401856	0.68779	-0.422928	0.641086	-0.0538922	0.274367	-0.196423	0.844279	-0.591642	0.483858	127	0.0233431	0.19806	0.117858	0.90618	-0.364848	0.411534	-0.199483	0.174141	-1.14552	0.251993	-0.540793	0.141828
IASPP_HUMAN.6.phosphoproteomics	109	-0.407569	0.263412	-1.54727	0.121798	-0.923847	0.108708	NA	NA	NA	NA	NA	NA	109	-0.443367	0.196829	-2.25255	0.0242875	-0.829145	-0.0575894	0.0685074	0.270107	0.25363	0.799781	-0.460893	0.597908
AKP13_HUMAN.3.phosphoproteomics	130	0.131393	0.270056	0.48654	0.626584	-0.397907	0.660694	0.263931	0.279403	0.944627	0.344849	-0.283688	0.811551	130	-0.065544	0.181663	-0.360801	0.718248	-0.421596	0.290508	0.142369	0.198883	0.715842	0.474089	-0.247435	0.532172
AHNK_HUMAN.61.phosphoproteomics	130	-0.42576	0.24994	-1.70345	0.0884846	-0.915634	0.0641142	-0.20714	0.287083	-0.721534	0.470581	-0.769813	0.355532	130	-0.450165	0.183995	-2.44661	0.0144207	-0.810789	-0.0895404	0.0934279	0.20076866300000001	0.465351	0.64168	-0.300071	0.486927
ZC11A_HUMAN.phosphoproteomics	122	-0.204906	0.289174	-0.708591	0.478578	-0.771676	0.361864	-0.117452	0.268546	-0.437362	0.661849	-0.643793	0.408889	122	-0.0271612	0.196559	-0.138184	0.890095	-0.41241	0.358087	0.14638	0.183165	0.799174	0.42419	-0.212616	0.505376
MTA70_HUMAN.1.phosphoproteomics	112	-0.153614	0.307542	-0.49949	0.617434	-0.756386	0.449158	-0.098763	0.313776	-0.314757	0.752946	-0.713752	0.516226	112	0.0267705	0.209093	0.128031	0.898124	-0.383045	0.436586	0.266401	0.225971	1.17892	0.238432	-0.176494	0.709296
LIMA1_HUMAN.1.phosphoproteomics	128	0.142905	0.268262	0.532707	0.594236	-0.382879	0.66869	0.286729	0.282824	1.01381	0.310675	-0.267595	0.841053	128	-0.338688	0.186403	-1.81697	0.0692223	-0.704032	0.0266552	0.00467572	0.201927	0.0231555	0.981526	-0.391094	0.400445
MBD1_HUMAN.phosphoproteomics	126	-0.340051	0.277235	-1.22658	0.21998	-0.883421	0.203319	-0.0681366	0.290505	-0.234546	0.814561	-0.637515	0.501242	126	-0.13722	0.200481	-0.68445	0.493691	-0.530156	0.255717	0.142589	0.192214	0.741823	0.458195	-0.234144	0.519323
ARHG5_HUMAN.3.phosphoproteomics	118	0.140512	0.271527	0.517487	0.604817	-0.391672	0.672696	0.122905	0.286156	0.429505	0.667556	-0.437951	0.683761	118	0.116741	0.204473	0.570936	0.568043	-0.284019	0.517501	0.00857642	0.204998	0.0418367	0.966629	-0.393212	0.410365
SRRT_HUMAN.phosphoproteomics	128	-0.0356602	0.257084	-0.13871	0.889679	-0.539535	0.468215	-0.0114178	0.254139	-0.0449273	0.964165	-0.509521	0.486685	128	0.1489	0.193695	0.768734	0.442051	-0.230735	0.528535	0.0389389	0.202574	0.19222	0.84757	-0.3581	0.435978
RBP2_HUMAN.4.phosphoproteomics	125	0.169154	0.276049	0.612769	0.540029	-0.371891	0.7102	0.207838	0.299227	0.694584	0.487316	-0.378636	0.794312	125	-0.166928	0.188112	-0.887386	0.374871	-0.535621	0.201765	-0.0679692	0.19617	-0.346481	0.728981	-0.452456	0.316517
SC16A_HUMAN.4.phosphoproteomics	125	-0.106587	0.288014	-0.370075	0.711327	-0.671084	0.45791	0.0775437	0.312868	0.247848	0.804252	-0.535666	0.690754	125	-0.401917	0.211521	-1.90013	0.0574161	-0.81649	0.0126562	-0.00418367	0.194406	-0.0215203	0.982831	-0.385212	0.376844
U3KQB5_HUMAN.phosphoproteomics	127	0.257702	0.280773	0.91783	0.358708	-0.292603	0.808008	0.367009	0.294836	1.24479	0.213209	-0.210859	0.944877	127	-0.0580238	0.186296	-0.311459	0.755451	-0.423158	0.307111	0.244076	0.203156	1.20143	0.229586	-0.154101	0.642254
AHNK_HUMAN.65.phosphoproteomics	119	-0.448265	0.290978	-1.54055	0.123427	-1.01857	0.122041	-0.315127	0.326624	-0.964802	0.334644	-0.955298	0.325044	119	-0.216354	0.2135	-1.01337	0.310884	-0.634807	0.202098	-0.0522208	0.206243	-0.2532	0.800114	-0.45645	0.352008
STAT1_HUMAN.1.phosphoproteomics	123	0.383053	0.295774	1.29509	0.195289	-0.196653	0.962759	0.298565	0.301108	0.991553	0.321415	-0.291596	0.888726	123	0.0771573	0.196531	0.392596	0.694618	-0.308037	0.462351	0.0715609	0.206231	0.346994	0.728596	-0.332644	0.475766
DBNL_HUMAN.1.phosphoproteomics	129	-0.305671	0.241746	-1.26443	0.206076	-0.779485	0.168143	-0.0847031	0.277291	-0.305467	0.760011	-0.628183	0.458777	129	-0.452685	0.169783	-2.66625	0.00767032	-0.785454	-0.119915	0.0985371	0.181688	0.542343	0.587582	-0.257564	0.454639
RBPMS_HUMAN.phosphoproteomics	96	-0.0088035	0.330958	-0.0266001	0.978779	-0.657469	0.639862	0.244336	0.361801	0.675332	0.499465	-0.464781	0.953452	96	-0.149495	0.252496	-0.59207	0.553804	-0.644379	0.345388	0.371713	0.295154	1.25939	0.207891	-0.206779	0.950205
RAPH1_HUMAN.1.phosphoproteomics	130	-0.565964	0.235188	-2.40644	0.016109	-1.02692	-0.105005	-0.415789	0.282156	-1.47361	0.140586	-0.968804	0.137227	130	-0.37183	0.168046	-2.21267	0.0269206	-0.701193	-0.0424657	-0.0752858	0.190118	-0.395996	0.692108	-0.44791	0.297338
SMAG2_HUMAN.phosphoproteomics	129	-0.314672	0.255421	-1.23197	0.21796	-0.815288	0.185945	-0.199092	0.322052	-0.618198	0.536445	-0.830301	0.432118	129	-0.389311	0.184504	-2.11004	0.0348546	-0.750932	-0.0276903	0.151801	0.25728	0.590025	0.555174	-0.352458	0.65606
MACF1_HUMAN.1.phosphoproteomics	118	0.0233712	0.27529	0.0848969	0.932343	-0.516187	0.562929	0.225224	0.304438	0.739802	0.45942	-0.371464	0.821913	118	-0.384081	0.208228	-1.84452	0.0651077	-0.792201	0.0240392	0.102205	0.193276	0.528802	0.596943	-0.276609	0.481019
AHNK_HUMAN.73.phosphoproteomics	130	-0.61462	0.267212	-2.30012	0.0214413	-1.13835	-0.0908943	-0.407305	0.294866	-1.38132	0.16718	-0.985231	0.170622	130	-0.252445	0.192706	-1.31	0.190197	-0.630142	0.125253	0.105717	0.182844	0.578182	0.563141	-0.252651	0.464086
AHNK_HUMAN.81.phosphoproteomics	129	-0.334882	0.25262	-1.32564	0.18496	-0.830007	0.160244	-0.0798547	0.275582	-0.289768	0.771994	-0.619985	0.460275	129	-0.165383	0.191007	-0.865848	0.386573	-0.539751	0.208984	0.14941	0.200069	0.746793	0.455189	-0.242718	0.541538
APBB2_HUMAN.2.phosphoproteomics	130	-0.119355	0.254026	-0.469852	0.638461	-0.617236	0.378527	0.00700269	0.270633	0.0258752	0.979357	-0.523428	0.537434	130	-0.474183	0.153564	-3.08785	0.00201613	-0.775164	-0.173202	-0.000708	0.163524	-0.00432974	0.996545	-0.32121	0.319794
LNP_HUMAN.phosphoproteomics	108	-0.577222	0.211026	-2.73531	0.00623208	-0.990824	-0.163619	-0.45142	0.239536	-1.88456	0.0594897	-0.920903	0.0180627	108	-0.671865	0.171084	-3.9271	8.6e-5	-1.00718	-0.336546	-0.13381	0.213573	-0.626531	0.530967	-0.552406	0.284786
UBE2O_HUMAN.phosphoproteomics	127	0.238281	0.285143	0.835654	0.403349	-0.320589	0.797151	0.162868	0.256877	0.634031	0.52606	-0.340601	0.666337	127	-0.0512831	0.187685	-0.27324	0.784668	-0.419139	0.316573	0.00196781	0.18968	0.0103744	0.991723	-0.369798	0.373734
CDC23_HUMAN.phosphoproteomics	116	-0.303811	0.308664	-0.984278	0.324979	-0.908782	0.301159	-0.164085	0.36826	-0.445568	0.655909	-0.88586	0.557691	116	-0.377051	0.218078	-1.72897	0.0838138	-0.804475	0.0503738	0.0761137	0.211375	0.360088	0.718781	-0.338174	0.490402
RHG35_HUMAN.phosphoproteomics	127	-0.409044	0.234332	-1.74557	0.0808859	-0.868327	0.0502397	-0.20518	0.254578	-0.805962	0.420265	-0.704144	0.293784	127	-0.409193	0.17474	-2.34173	0.0191946	-0.751676	-0.0667097	0.145957	0.193501	0.754296	0.450671	-0.233298	0.525213
I2BP2_HUMAN.2.phosphoproteomics	111	0.0524774	0.26927	0.194888	0.845481	-0.475282	0.580237	-0.0828197	0.281973	-0.293715	0.768976	-0.635477	0.469838	111	0.395062	0.224681	1.75832	0.0786925	-0.0453048	0.835428	NA	NA	NA	NA	NA	NA
I2BPL_HUMAN.1.phosphoproteomics	123	-0.0362058	0.282045	-0.128369	0.897857	-0.589003	0.516591	-0.2433	0.302146	-0.80524	0.420681	-0.835495	0.348895	123	0.123492	0.201674	0.612332	0.540318	-0.271783	0.518766	-0.202789	0.212897	-0.952518	0.340834	-0.62006	0.214483
ILF3_HUMAN.2.phosphoproteomics	119	-0.328176	0.294495	-1.11437	0.265121	-0.905376	0.249024	-0.257423	0.345508	-0.745057	0.456237	-0.934605	0.419759	119	-0.336072	0.207087	-1.62285	0.104621	-0.741956	0.0698115	-0.171585	0.235103	-0.729829	0.465495	-0.632379	0.289209
ADA17_HUMAN.phosphoproteomics	122	0.0345912	0.267654	0.129238	0.897169	-0.490002	0.559184	0.281301	0.285229	0.986227	0.324022	-0.277738	0.840339	122	-0.220267	0.179441	-1.22752	0.219626	-0.571964	0.13143	0.14416	0.173822	0.829353	0.406905	-0.196525	0.484845
GAB1_HUMAN.phosphoproteomics	99	0.0126438	0.308744	0.0409525	0.967334	-0.592482	0.61777	0.257124	0.363903	0.706573	0.479832	-0.456113	0.970362	99	-0.28242	0.25466	-1.10901	0.267427	-0.781545	0.216705	0.24162	0.338248	0.714327	0.475025	-0.421334	0.904573
VEZF1_HUMAN.phosphoproteomics	94	0.180497	0.341623	0.528352	0.597255	-0.489072	0.850067	0.385445	0.359563	1.07198	0.283727	-0.319285	1.0901746940000001	94	-0.245494	0.263353	-0.932186	0.35124	-0.761657	0.270669	0.0659826	0.260456	0.253334	0.80001	-0.444503	0.576468
DAB2_HUMAN.phosphoproteomics	115	-0.210207	0.249595	-0.84219	0.399682	-0.699404	0.278991	-0.0336706	0.255589	-0.131737	0.895192	-0.534616	0.467275	NA	NA	NA	NA	NA	NA	NA	NA	NA	NA	NA	NA	NA
ZYX_HUMAN.4.phosphoproteomics	126	-0.188494	0.262502	-0.718067	0.472716	-0.702988	0.326	0.0255831	0.290213	0.088153	0.929755	-0.543224	0.59439	126	-0.360583	0.186316	-1.93534	0.0529491	-0.725755	0.00458863	0.1953	0.216581	0.901739	0.367195	-0.229191	0.619791
HSPB1_HUMAN.8.phosphoproteomics	130	0.110233	0.248006	0.444477	0.656698	-0.37585	0.596316	0.158094	0.242703	0.651389	0.514796	-0.317595	0.633782	130	-0.291791	0.198216	-1.47209	0.140997	-0.680287	0.0967049	-0.00707692	0.201392	-0.03514	0.971968	-0.401798	0.387644
IASPP_HUMAN.8.phosphoproteomics	122	0.205965	0.305293	0.674648	0.499899	-0.392397	0.804328	0.561416	0.329357	1.70459	0.0882718	-0.0841107	1.20694	122	-0.225009	0.19554	-1.15071	0.249853	-0.608261	0.158243	0.401047	0.232503	1.72491	0.0845438	-0.054651	0.856745
MEF2D_HUMAN.1.phosphoproteomics	114	-0.145748	0.263325	-0.553491	0.579927	-0.661855	0.370359	-0.169823	0.261814	-0.64864	0.516571	-0.68297	0.343323	NA	NA	NA	NA	NA	NA	NA	NA	NA	NA	NA	NA	NA
STMN1_HUMAN.4.phosphoproteomics	128	-0.182929	0.266275	-0.686991	0.492088	-0.704819	0.338961	-0.217804	0.319222	-0.682295	0.495052	-0.843468	0.40786	128	-0.393049	0.163044	-2.41069	0.0159222	-0.712609	-0.0734887	-0.315619	0.23626772100000001	-1.33585	0.181597	-0.778695	0.147457
RFOX2_HUMAN.phosphoproteomics	97	0.00445933	0.312448	0.0142722	0.988613	-0.607928	0.616847	0.165535	0.350068	0.472865	0.63631	-0.520585	0.851655	97	-0.0624718	0.229195	-0.272571	0.785183	-0.511685	0.386742	0.266683	0.288359	0.92483	0.355055	-0.29849	0.831857
PDCD4_HUMAN.4.phosphoproteomics	126	-0.393386	0.279295	-1.4085	0.158984	-0.940794	0.154022	-0.164763	0.307392	-0.536004	0.591956	-0.767241	0.437714	126	-0.173471	0.191483	-0.905934	0.364971	-0.548771	0.201829	0.231896	0.217555	1.06592	0.286459	-0.194503	0.658296
NOP2_HUMAN.2.phosphoproteomics	116	-0.00843512	0.269604	-0.0312871	0.975041	-0.53685	0.519979	0.111225	0.258493	0.43028	0.666992	-0.395413	0.617862	116	-0.134836	0.192271	-0.701284	0.483126	-0.51168	0.242007	0.230687	0.199486	1.15641	0.247514	-0.160298	0.621672
ERBB2_HUMAN.1.phosphoproteomics	98	0.225541	0.284242	0.793483	0.427496	-0.331563	0.782645	0.477789	0.354583	1.34747	0.177829	-0.21718	1.17276	98	-0.611564	0.315261	-1.93987	0.052396	-1.22946	0.00633625	-0.255909	0.338871	-0.755183	0.450139	-0.920083	0.408265
I2BPL_HUMAN.2.phosphoproteomics	111	-0.233431	0.286392	-0.815075	0.415029	-0.79475	0.327887	-0.539508	0.308133	-1.75089	0.0799649	-1.14344	0.0644227	NA	NA	NA	NA	NA	NA	NA	NA	NA	NA	NA	NA	NA
Z512B_HUMAN.phosphoproteomics	124	-0.0291133	0.25726	-0.113167	0.909898	-0.533334	0.475107	-0.0621518	0.262949	-0.236364	0.81315	-0.577522	0.453219	124	-0.0883435	0.183183	-0.48227	0.629614	-0.447375	0.270688	0.142251	0.169179	0.840829	0.400444	-0.189334	0.473835
CRTC2_HUMAN.phosphoproteomics	123	-0.126715	0.266959	-0.474659	0.63503	-0.649946	0.396516	2.19e-4	0.303935	7.19e-4	0.999426	-0.595482	0.595919	123	-0.445267	0.19081	-2.33356	0.0196187	-0.819247	-0.071286	-0.082921	0.214898	-0.385862	0.699599	-0.504113	0.338271
MRTFB_HUMAN.1.phosphoproteomics	130	-0.337121	0.261405	-1.28965	0.197172	-0.849465	0.175223	-0.139014	0.271254	-0.512486	0.608311	-0.670661	0.392634	NA	NA	NA	NA	NA	NA	NA	NA	NA	NA	NA	NA	NA
CCAR2_HUMAN.phosphoproteomics	130	-0.201425	0.276818	-0.727642	0.466833	-0.743978	0.341129	0.0712222	0.282524	0.252093	0.800969	-0.482514	0.624958	130	-0.140761	0.201437	-0.698786	0.484686	-0.53557	0.254048	0.162788	0.170604	0.954191	0.339987	-0.171589	0.497166
TIF1B_HUMAN.3.phosphoproteomics	121	0.066339	0.285442	0.232408	0.816221	-0.493117	0.625794	0.218309	0.289276	0.754672	0.450446	-0.348663	0.78528	121	-0.14036	0.200876	-0.698742	0.484713	-0.53407	0.253349	0.164081	0.200442	0.818597	0.413016	-0.228778	0.55694
PAPOG_HUMAN.phosphoproteomics	111	-0.354064	0.271753	-1.30289	0.192613	-0.88669	0.178562	-0.300508	0.283519	-1.05992	0.28918	-0.856196	0.25518	111	-0.239963	0.19424	-1.23539	0.216684	-0.620667	0.140741	-0.0337802	0.224482	-0.150481	0.880385	-0.473757	0.406196
IQGA1_HUMAN.1.phosphoproteomics	130	-0.264169	0.270338	-0.97718	0.32848	-0.794022	0.265684	-0.109172	0.258031	-0.423098	0.672224	-0.614904	0.396559	130	-0.376219	0.201812	-1.86421	0.0622926	-0.771763	0.0193249	-0.00637142	0.178971	-0.0356002	0.971601	-0.357149	0.344406
AKA12_HUMAN.7.phosphoproteomics	100	-0.108904	0.322851	-0.33732	0.735876	-0.74168	0.523872	0.204109	0.358652	0.569101	0.569288	-0.498836	0.907054	100	-0.428314	0.234355	-1.82763	0.0676055	-0.887642	0.0310138	0.379867	0.299947	1.26645	0.205353	-0.208018	0.967751
AKA12_HUMAN.8.phosphoproteomics	118	-0.0725844	0.274628	-0.264301	0.791548	-0.610845	0.465677	0.254112	0.314926	0.806893	0.419728	-0.363133	0.871356	118	-0.61837	0.20291	-3.04751	0.00230748	-1.01607	-0.220674	-0.023246	0.242969	-0.0956747	0.923779	-0.499457	0.452965
JMY_HUMAN.phosphoproteomics	99	-0.0504502	0.285733	-0.176564	0.859851	-0.610477	0.509577	-0.248566	0.315627	-0.787531	0.430971	-0.867183	0.370051	99	-0.122125	0.21286	-0.573735	0.566147	-0.539322	0.295072	-0.189422	0.238934	-0.792781	0.427906	-0.657724	0.278879
ADDG_HUMAN.5.phosphoproteomics	115	0.271635	0.279305	0.972538	0.330783	-0.275793	0.819063	0.807468	0.337133	2.3951	0.0166157	0.146699	1.46824	115	-0.179091	0.223733	-0.800468	0.42344	-0.617601	0.259418	0.576969	0.270829	2.13038	0.0331403	0.0461535	1.10778
IASPP_HUMAN.12.phosphoproteomics	121	-0.344644	0.241881	-1.42485	0.154202	-0.818722	0.129435	-0.0739775	0.270879	-0.273101	0.784775	-0.604891	0.456936	121	-0.512195	0.166412	-3.07787	0.00208483	-0.838357	-0.186034	0.108289	0.1932	0.560499	0.575139	-0.270377	0.486954
MRTFB_HUMAN.2.phosphoproteomics	125	0.29065	0.270942	1.07274	0.283387	-0.240385	0.821686	0.39012	0.293049	1.33124	0.183109	-0.184246	0.964486	125	-0.260595	0.205165	-1.27017	0.204024	-0.662712	0.141522	-0.0622293	0.194529	-0.319896	0.749047	-0.4435	0.319041
SHRM1_HUMAN.3.phosphoproteomics	113	-0.174486	0.324626	-0.537497	0.590924	-0.810741	0.46177	-0.0945425	0.32841	-0.287879	0.773439	-0.738215	0.54913	113	-0.0107472	0.210049	-0.051165	0.959194	-0.422436	0.400942	-0.149551	0.186527	-0.801767	0.422688	-0.515138	0.216035
KHDR1_HUMAN.2.phosphoproteomics	128	-0.141319	0.243597	-0.580135	0.561824	-0.61876	0.336122	-0.0049171	0.248241	-0.0198078	0.984197	-0.491461	0.481627	128	0.0269248	0.181505	0.148342	0.882073	-0.328818	0.382668	0.189084	0.175091	1.07992	0.280178	-0.154087	0.532256
ST17B_HUMAN.phosphoproteomics	119	0.0990687	0.271786	0.364509	0.715478	-0.433623	0.63176	0.207953	0.268923	0.773282	0.439355	-0.319126	0.735032	119	0.0452785	0.205923	0.21988	0.825964	-0.358324	0.448881	0.380895	0.232817	1.63603	0.101833	-0.0754167	0.837207
RAI14_HUMAN.phosphoproteomics	113	-0.173163	0.265574	-0.652036	0.514378	-0.693678	0.347351	0.0337532	0.274422	0.122998	0.902109	-0.504104	0.57161	113	-0.423133	0.202578	-2.08874	0.0367307	-0.820178	-0.026088	-0.0160363	0.216088	-0.074212	0.940842	-0.43956	0.407488
PALLD_HUMAN.3.phosphoproteomics	130	-0.178506	0.25736	-0.693603	0.487931	-0.682923	0.325911	-0.0106254	0.29431	-0.0361028	0.9712	-0.587463	0.566212	130	-0.195868	0.187213	-1.04623	0.295454	-0.562798	0.171063	0.383208	0.202936	1.88832	0.0589837	-0.0145402	0.780956
PALLD_HUMAN.4.phosphoproteomics	113	-0.260094	0.272609	-0.954093	0.340036	-0.794398	0.274209	-0.151547	0.325954	-0.464933	0.641979	-0.790405	0.487311	113	-0.239089	0.201917	-1.1841	0.236374	-0.634839	0.15666	0.325651	0.247226	1.31722	0.187764	-0.158902	0.810205
NEBL_HUMAN.1.phosphoproteomics	101	-0.198793	0.358867	-0.553947	0.579615	-0.902159	0.504573	-0.0219753	0.359277	-0.0611654	0.951227	-0.726145	0.682194	101	-0.234675	0.250433	-0.937079	0.348718	-0.725514	0.256164	0.186626	0.226822	0.822789	0.410628	-0.257936	0.631189
TMF1_HUMAN.phosphoproteomics	114	-0.19461	0.235108	-0.827747	0.407814	-0.655413	0.266193	-0.061161	0.267055	-0.22902	0.818853	-0.584579	0.462257	114	-0.117236	0.195386	-0.600022	0.548492	-0.500185	0.265714	0.247486	0.228513	1.08303	0.278795	-0.200391	0.695364
DREB_HUMAN.3.phosphoproteomics	124	-0.23806	0.245314	-0.970427	0.331834	-0.718867	0.242748	-0.0692855	0.283122	-0.24472	0.806673	-0.624193	0.485622	124	-0.358471	0.181098	-1.97943	0.0477679	-0.713418	-0.00352475	0.166309	0.199043	0.835543	0.403412	-0.223808	0.556425
TIF1B_HUMAN.4.phosphoproteomics	129	-0.0723856	0.260106	-0.278293	0.780788	-0.582184	0.437413	0.0348158	0.280219	0.124245	0.901121	-0.514404	0.584036	129	-0.109114	0.184107	-0.592666	0.553405	-0.469958	0.25173	0.155842	0.197243	0.790101	0.429469	-0.230748	0.542432
TASOR_HUMAN.phosphoproteomics	118	0.137288	0.296864	0.46246	0.643752	-0.444555	0.719131	-0.174369	0.330846	-0.527039	0.598166	-0.822816	0.474078	NA	NA	NA	NA	NA	NA	NA	NA	NA	NA	NA	NA	NA
NEK9_HUMAN.phosphoproteomics	125	-0.043469	0.257736	-0.168657	0.866067	-0.548623	0.461685	0.0155473	0.261237	0.059514	0.952543	-0.496468	0.527563	125	-0.381899	0.189217	-2.01831	0.0435588	-0.752757	-0.0110404	-0.145015	0.180651	-0.80274	0.422125	-0.499084	0.209053
GTF2I_HUMAN.1.phosphoproteomics	123	-0.171973	0.257094	-0.66891	0.503553	-0.675867	0.331922	-0.0292787	0.260952	-0.112199	0.910665	-0.540736	0.482179	123	-0.0776409	0.186676	-0.415913	0.677473	-0.443519	0.288237	0.229364	0.204722	1.12037	0.262557	-0.171884	0.630612
MAP7_HUMAN.3.phosphoproteomics	111	-0.0162354	0.26518	-0.0612239	0.951181	-0.535979	0.503508	-0.250442	0.291157	-0.86016	0.389701	-0.821099	0.320215	111	0.0181792	0.190812	0.0952729	0.924098	-0.355806	0.392164	-0.330598	0.208522	-1.58543	0.112869	-0.739294	0.0780988
LMNA_HUMAN.6.phosphoproteomics	100	-0.0367917	0.337563	-0.108992	0.913209	-0.698402	0.624819	0.176168	0.363504	0.484639	0.627932	-0.536287	0.888624	100	-0.244924	0.255968	-0.956856	0.33864	-0.746611	0.256763	NA	NA	NA	NA	NA	NA
DC1L2_HUMAN.phosphoproteomics	125	-0.0829856	0.262572	-0.316049	0.751965	-0.597617	0.431646	0.192428	0.282112	0.682097	0.495178	-0.360502	0.745358	125	-0.246738	0.189297	-1.30344	0.192424	-0.617753	0.124278	0.317607	0.187962	1.68974	0.0910768	-0.0507908	0.686005
AFAD_HUMAN.4.phosphoproteomics	113	0.0653643	0.277586	0.235474	0.81384	-0.478693	0.609422	0.170748	0.263057	0.649092	0.516279	-0.344834	0.68633	113	-0.357729	0.279725	-1.27886	0.200947	-0.90598	0.190522	-0.148962	0.213363	-0.698164	0.485075	-0.567146	0.269221
ZC3HE_HUMAN.phosphoproteomics	125	-0.0776143	0.261936	-0.29631	0.766993	-0.590999	0.435771	0.0509689	0.270362	0.188521	0.850468	-0.478931	0.580869	125	-0.191345	0.192256	-0.995259	0.319611	-0.56816	0.185471	0.107474	0.209742	0.512409	0.608364	-0.303612	0.518559
RAPH1_HUMAN.3.phosphoproteomics	92	-0.348797	0.347213	-1.00456	0.315108	-1.02932	0.331729	NA	NA	NA	NA	NA	NA	92	-0.528715	0.191257	-2.76442	0.00570241	-0.903572	-0.153858	-0.233932	0.189661	-1.23342	0.217419	-0.605661	0.137797
RAPH1_HUMAN.4.phosphoproteomics	98	0.419273	0.391594	1.07068	0.284311	-0.348236	1.18678	0.507215	0.397259	1.27679	0.201677	-0.271398	1.28583	98	0.0623361	0.243323	0.256187	0.797807	-0.414568	0.539241	0.140902	0.196012	0.718843	0.472237	-0.243275	0.525079
LYRIC_HUMAN.1.phosphoproteomics	115	0.469391	0.303386	1.54718	0.121821	-0.125234	1.06402	0.525785	0.312911	1.6803	0.0928989	-0.08751	1.13908	115	-0.169673	0.206784	-0.820536	0.411911	-0.574962	0.235615	0.378574	0.256236	1.47745	0.139556	-0.123638	0.880787
ANKH1_HUMAN.1.phosphoproteomics	126	0.190998	0.28471	0.670851	0.502315	-0.367023	0.749018	0.183045	0.304348	0.601436	0.54755	-0.413465	0.779556	126	0.117393	0.199625	0.588068	0.556486	-0.273865	0.508652	0.117412	0.212833	0.551664	0.581178	-0.299732	0.534556
MK01_HUMAN.phosphoproteomics	122	0.0181763	0.276083	0.0658363	0.947508	-0.522937	0.559289	0.238669	0.312456	0.763849	0.444957	-0.373733	0.851071	122	-0.536175	0.150749	-3.55673	3.75e-4	-0.831638	-0.240712	NA	NA	NA	NA	NA	NA
AHNK_HUMAN.94.phosphoproteomics	125	-0.370512	0.228397	-1.62223	0.104754	-0.818162	0.077137	-0.19642	0.256171	-0.766751	0.44323	-0.698506	0.305667	125	-0.26429	0.178638	-1.47947	0.139015	-0.614414	0.0858345	-0.0387488	0.217457	-0.178191	0.858573	-0.464957	0.387459
AHNK_HUMAN.96.phosphoproteomics	113	-0.570413	0.250728	-2.27503	0.0229044	-1.06183	-0.0789949	-0.417493	0.275527	-1.51525	0.129709	-0.957517	0.12253	113	-0.238448	0.196574	-1.21302	0.225124	-0.623726	0.146831	0.08981	0.201722	0.445217	0.656163	-0.305558	0.485178
AHNK2_HUMAN.12.phosphoproteomics	106	-0.204255	0.312032	-0.654597	0.512727	-0.815828	0.407317	0.0654955	0.350228	0.187008	0.851654	-0.620938	0.75193	106	0.0597221	0.244818	0.243944	0.807274	-0.420113	0.539557	0.424912	0.2942	1.4443	0.148655	-0.151708	1.00153
AHNK_HUMAN.102.phosphoproteomics	130	-0.442169	0.252613	-1.75038	0.0800525	-0.937281	0.0529432	-0.209366	0.281263	-0.744377	0.456648	-0.760632	0.3419	130	-0.363732	0.186851	-1.94665	0.0515771	-0.729953	0.00248837	0.0844828	0.19252	0.438825	0.660788	-0.29285	0.461816
STAU2_HUMAN.phosphoproteomics	127	-0.447812	0.256429	-1.74634	0.0807521	-0.950404	0.0547798	-0.399278	0.297901	-1.3403	0.180147	-0.983154	0.184598	127	-0.554752	0.190831	-2.90704	0.00364869	-0.928774	-0.180731	-0.133273	0.211553	-0.629976	0.52871	-0.54791	0.281363
UBAP1_HUMAN.1.phosphoproteomics	112	-0.0851304	0.327333	-0.260073	0.794808	-0.726692	0.556431	0.284841	0.376603	0.756343	0.449443	-0.453288	1.02297	112	-0.875332	0.224136	-3.90537	9.41e-5	-1.31463	-0.436034	-0.368719	0.278213	-1.32531	0.185068	-0.914006	0.176569
CRTC2_HUMAN.1.phosphoproteomics	124	-0.515643	0.238073	-2.16591	0.0303183	-0.982257	-0.0490295	-0.524861	0.281795	-1.86256	0.0625238	-1.07717	0.0274471	124	-0.216246	0.183104	-1.181	0.237603	-0.575124	0.142631	0.0368239	0.255574	0.144083	0.885435	-0.464091	0.537739
AHNK_HUMAN.105.phosphoproteomics	128	-0.438292	0.24844	-1.76417	0.0777026	-0.925225	0.0486419	-0.338711	0.277992	-1.21842	0.223064	-0.883565	0.206143	128	-0.0172095	0.18939	-0.0908681	0.927597	-0.388407	0.353988	0.146264	0.18513	0.790062	0.429492	-0.216584	0.509112
ERF_HUMAN.phosphoproteomics	112	-0.0386893	0.282678	-0.136867	0.891136	-0.592729	0.51535	0.138624	0.312814	0.44315	0.657657	-0.474481	0.751728	112	-0.284369	0.215591	-1.31902	0.187162	-0.70692	0.138182	0.0684482	0.257267	0.266059	0.790194	-0.435786	0.572682
TIF1B_HUMAN.5.phosphoproteomics	130	-0.0221063	0.261362	-0.0845811	0.932594	-0.534367	0.490154	0.140924	0.266202	0.529385	0.596538	-0.380824	0.662671	130	-0.238345	0.190329	-1.25228	0.210468	-0.611382	0.134693	0.16245	0.189216	0.85854	0.390594	-0.208407	0.533307
AHNK_HUMAN.110.phosphoproteomics	130	-0.550407	0.271283	-2.0289	0.0424681	-1.08211	-0.0187021	-0.356007	0.299063	-1.19041	0.233885	-0.942159	0.230145	130	-0.370485	0.194044	-1.90928	0.0562258	-0.750804	0.00983465	0.048606	0.21102	0.230338	0.817829	-0.364986	0.462198
ES8L2_HUMAN.4.phosphoproteomics	128	-0.575768	0.219153	-2.62724	0.00860796	-1.0053	-0.146236	-0.491716	0.246745	-1.99281	0.0462822	-0.975327	-0.00810463	128	-0.61248	0.169249	-3.61881	2.96e-4	-0.944202	-0.280759	-0.346664	0.207662	-1.66936	0.0950456	-0.753674	0.060347
TOM1_HUMAN.phosphoproteomics	128	-0.470259	0.256957	-1.83011	0.0672336	-0.973884	0.0333669	-0.226391	0.304483	-0.743525	0.457164	-0.823166	0.370385	128	-0.597283	0.187556	-3.18455	0.0014498	-0.964886	-0.229679	-0.127589	0.223272	-0.571452	0.567693	-0.565195	0.310016
PDLI5_HUMAN.3.phosphoproteomics	115	0.022840595000000002	0.26255	0.0869954	0.930675	-0.491747	0.537428	0.319816	0.275908	1.15914	0.2464	-0.220954	0.860585	115	-0.388439	0.17391	-2.23356	0.025512	-0.729297	-0.0475814	0.0485918	0.18285	0.265747	0.790434	-0.309787	0.406971
LRC41_HUMAN.phosphoproteomics	113	-0.10754	0.32426	-0.331649	0.740155	-0.743079	0.527998	0.0368719	0.335452	0.109917	0.912475	-0.620601	0.694345	113	-0.270126	0.210342	-1.28422	0.199064	-0.682389	0.142137	0.0504534	0.227819	0.221463	0.824732	-0.396064	0.496971
MILK1_HUMAN.phosphoproteomics	107	-0.108189	0.264189	-0.409513	0.682163	-0.62599	0.409613	-0.186739	0.311001	-0.600444	0.54821	-0.796291	0.422813	107	0.190765	0.225341	0.846559	0.397241	-0.250896	0.632425	0.0219266	0.261735	0.0837741	0.933236	-0.491064	0.534918
PDXD1_HUMAN.phosphoproteomics	120	-0.28814	0.224427	-1.2839	0.199178	-0.728008	0.151727	-0.179125	0.237121	-0.755414	0.450001	-0.643874	0.285624	120	-0.0332548	0.202157	-0.1645	0.869338	-0.429475	0.362966	0.140445	0.202634	0.693096	0.48825	-0.256711	0.5376
SWAHC_HUMAN.phosphoproteomics	124	0.472551	0.3206	1.47396	0.140493	-0.155814	1.10092	0.507239	0.318615	1.59202	0.111381	-0.117234	1.13171	124	0.151802	0.207183	0.732698	0.463743	-0.254269	0.557874	0.138889	0.206697	0.671943	0.50162	-0.266231	0.544009
PRC2A_HUMAN.phosphoproteomics	102	0.634801	0.397443	1.59721	0.110219	-0.144173	1.41377	0.884701	0.475142	1.86197	0.0626071	-0.0465603	1.81596	102	-0.35348	0.214389	-1.64878	0.0991923	-0.773674	0.0667139	-0.236229	0.222904	-1.05978	0.289247	-0.673113	0.200656
MTMR6_HUMAN.phosphoproteomics	98	-0.0192056	0.329032	-0.0583701	0.953454	-0.664096	0.625685	0.22032	0.34822	0.632703	0.526928	-0.462179	0.902818	98	-0.169007	0.244887	-0.690144	0.490104	-0.648976	0.310962	0.418999	0.272554	1.5373	0.124219	-0.115198	0.953195
VINEX_HUMAN.2.phosphoproteomics	121	-0.186484	0.274759	-0.678719	0.497316	-0.725002	0.352034	-0.00118795	0.305609	-0.00388714	0.996899	-0.600172	0.597796	NA	NA	NA	NA	NA	NA	NA	NA	NA	NA	NA	NA	NA
KDM1B_HUMAN.1.phosphoproteomics	116	-0.333024	0.267117	-1.24674	0.212494	-0.856563	0.190515	-0.335456	0.283993	-1.18121	0.237519	-0.892072	0.221161	116	-0.0779697	0.196025	-0.397754	0.690811	-0.462171	0.306232	-0.0265772	0.224863	-0.118193	0.905915	-0.467301	0.414146
AHNK_HUMAN.64.phosphoproteomics	101	-0.513213	0.26468068300000003	-1.93899	0.0525025	-1.03198	0.00555118	-0.368179	0.299958	-1.22743	0.21966	-0.956087	0.219729	101	-0.499326	0.177519	-2.8128	0.00491122	-0.847258	-0.151395	-0.073207	0.243434	-0.300726	0.763623	-0.550329	0.403915
ERBB2_HUMAN.phosphoproteomics	123	-0.333234	0.319288	-1.04368	0.296634	-0.959027	0.292559	0.0106014	0.347591	0.0304995	0.975669	-0.670664	0.691867	123	-0.579242	0.255418	-2.26782	0.0233401	-1.07985	-0.0786324	-0.0366495	0.296067	-0.123788	0.901483	-0.61693	0.543631
CHM4A_HUMAN.phosphoproteomics	107	-0.187153	0.291431	-0.642184	0.520754	-0.758348	0.384042	-0.132771	0.332565	-0.399235	0.68972	-0.784586	0.519043	107	-0.097353	0.209028	-0.46574	0.641401	-0.507041	0.312335	NA	NA	NA	NA	NA	NA
CASP2_HUMAN.phosphoproteomics	106	-0.311626	0.309879	-1.00564	0.31459	-0.918977	0.295725	-0.18414	0.34036	-0.541014	0.588498	-0.851233	0.482954	106	-0.359704	0.207879	-1.73035	0.0835676	-0.76714	0.0477318	-0.144362	0.218114	-0.661862	0.50806	-0.571858	0.283135
RLGPB_HUMAN.phosphoproteomics	116	0.27472	0.271342	1.01245	0.311325	-0.257102	0.806541	0.217645	0.272948	0.797384	0.425228	-0.317324	0.752614	116	0.143919	0.202133	0.712004	0.476462	-0.252254	0.540093	-0.0737094	0.215868	-0.341456	0.73276	-0.496803	0.349384
RBM7_HUMAN.phosphoproteomics	124	-0.152075	0.269809	-0.563641	0.572998	-0.680891	0.37674	0.00523547	0.27036	0.0193648	0.98455	-0.52466	0.535131	124	-0.502152	0.180278	-2.78543	0.00534561	-0.85549	-0.148814	-0.253752	0.202767	-1.25144	0.210772	-0.651168	0.143665
MILK2_HUMAN.phosphoproteomics	100	0.409878	0.419714	0.976564	0.328785	-0.412747	1.2325	0.46375	0.393399	1.17883	0.238466	-0.307298	1.2348	100	-0.11119	0.187782	-0.592125	0.553767	-0.479235	0.256855	0.0732071	0.225581	0.324527	0.745539	-0.368923	0.515337
SEPT2_HUMAN.phosphoproteomics	103	-0.47907	0.331969	-1.44312	0.148987	-1.12972	0.171576	-0.47197	0.376039	-1.25511	0.209439	-1.20899	0.265054	103	-0.419218	0.223678	-1.8742	0.0609026	-0.857619	0.0191831	-0.415871	0.290195	-1.43307	0.151837	-0.984643	0.152901
NU133_HUMAN.phosphoproteomics	105	-0.370855	0.274165	-1.35267	0.17616	-0.908208	0.166498	-0.301139	0.323815	-0.929974	0.352384	-0.935804	0.333526	105	-0.0110274	0.227519	-0.048468	0.961343	-0.456957	0.434902	NA	NA	NA	NA	NA	NA
RAI1_HUMAN.phosphoproteomics	100	0.175584	0.316002	0.555643	0.578455	-0.443768	0.794936	0.155609	0.302409	0.514566	0.606856	-0.437101	0.74832	100	0.17887	0.234609	0.762416	0.445812	-0.280956	0.638696	0.248161	0.200171	1.23975	0.215069	-0.144167	0.640489
TIF1B_HUMAN.2.phosphoproteomics	128	0.0673265	0.258122	0.260832	0.794222	-0.438583	0.573236	0.237882	0.27853	0.854062	0.393071	-0.308027	0.78379	128	-0.131664	0.178372	-0.73814	0.460429	-0.481267	0.21794	0.135453	0.192448	0.703843	0.48153	-0.241738	0.512645
DSN1_HUMAN.phosphoproteomics	120	-0.27081	0.282422	-0.958885	0.337617	-0.824346	0.282726	-0.2683	0.277562	-0.96663	0.333729	-0.812312	0.275712	120	0.0864191	0.189506	0.456023	0.648373	-0.285006	0.457844	0.0565424	0.194193	0.291166	0.770924	-0.324069	0.437154
LRC41_HUMAN.1.phosphoproteomics	95	-0.124662	0.301015	-0.41414	0.678772	-0.71464	0.465316	0.0436693	0.31196	0.139984	0.888673	-0.567761	0.6551	95	-0.338645	0.199181	-1.70019	0.0890961	-0.729033	0.051743	-0.310921	0.223593	-1.39057	0.164356	-0.749155	0.127312
SC16A_HUMAN.7.phosphoproteomics	105	-0.120787	0.285465	-0.423126	0.672204	-0.680288	0.438713	-0.0453474	0.285649	-0.158752	0.873864	-0.60521	0.514515	105	-0.416627	0.214177	-1.94524	0.0517457	-0.836407	0.00315287	-0.229022	0.209336	-1.09404	0.273938	-0.639313	0.181269
KLC2_HUMAN.1.phosphoproteomics	122	0.111054	0.264785	0.419411	0.674916	-0.407916	0.630023	0.00307622	0.27582	0.011153	0.991101	-0.537521	0.543673	122	-0.0219799	0.188699	-0.116481	0.907271	-0.391823	0.347863	-0.283469	0.2256	-1.25651	0.20893	-0.725637	0.158699
ANKL2_HUMAN.2.phosphoproteomics	118	-0.284227	0.269435	-1.0549	0.291472	-0.81231	0.243856	-0.0938057	0.286785	-0.327094	0.743596	-0.655893	0.468282	118	-0.353416	0.199046	-1.77555	0.0758073	-0.74354	0.0367071	0.0264948	0.203529	0.130177	0.896427	-0.372415	0.425404
NUP50_HUMAN.phosphoproteomics	123	-0.413409	0.277982	-1.48718	0.136968	-0.958245	0.131426	-0.267445	0.32725	-0.817252	0.413785	-0.908843	0.373952	123	-0.580789	0.205427	-2.82723	0.00469519	-0.983417	-0.17816	-0.0751351	0.245721	-0.305774	0.759777	-0.556739	0.406469
TDRD7_HUMAN.phosphoproteomics	114	-0.264179	0.297461	-0.888115	0.374479	-0.847192	0.318833	0.0112925	0.318396	0.0354668	0.971708	-0.612752	0.635337	114	-0.282017	0.206589	-1.36511	0.172217	-0.686924	0.12289	0.261542	0.200454	1.30475	0.191979	-0.131341	0.654425
CT2NL_HUMAN.1.phosphoproteomics	119	-0.323247	0.252188	-1.28177	0.199924	-0.817528	0.171033	-0.168635	0.30941	-0.545022	0.585739	-0.775066	0.437797	119	-0.728917	0.198886	-3.66501	2.47e-4	-1.11873	-0.339109	-0.0960938	0.262848	-0.365587	0.714673	-0.611266	0.419078
SGT1_HUMAN.phosphoproteomics	100	-0.313604	0.315854	-0.992877	0.32077	-0.932666	0.305458	-0.127566	0.339779	-0.375439	0.707334	-0.79352	0.538388	100	-0.513504	0.217277	-2.36336	0.0181099	-0.939358	-0.0876491	-0.135226	0.242351	-0.557975	0.576861	-0.610224	0.339773
RD23B_HUMAN.phosphoproteomics	111	-0.20878	0.287591	-0.725962	0.467862	-0.772448	0.354888	-0.0366535	0.277829	-0.131928	0.895041	-0.581189	0.507882	111	-0.299585	0.212195	-1.41183	0.157999	-0.71548	0.116311	0.0619946	0.193362	0.320613	0.748503	-0.316989	0.440978
PHC3_HUMAN.1.phosphoproteomics	106	-0.15975	0.31392	-0.508888	0.610831	-0.775023	0.455522	-0.144681	0.325187	-0.444917	0.656379	-0.782036	0.492673	106	-0.22311	0.208166	-1.07179	0.283814	-0.631107	0.184887	-0.0227347	0.187337	-0.121357	0.903408	-0.389909	0.34444
AHNK_HUMAN.90.phosphoproteomics	104	-0.423603	0.30534	-1.38731	0.165346	-1.02206	0.174853	-0.33909	0.331522	-1.02283	0.306388	-0.988861	0.31068	104	-0.267659	0.224635	-1.19153	0.233445	-0.707935	0.172617	-0.00714547	0.248948	-0.0287026	0.977102	-0.495075	0.480784
HSPB1_HUMAN.1.phosphoproteomics	93	0.165365	0.297527	0.555796	0.57835	-0.417778	0.748507	0.334964	0.308346	1.08633	0.277335	-0.269383	0.939311	93	-0.174665	0.228296	-0.76508	0.444224	-0.622116	0.272787	NA	NA	NA	NA	NA	NA
RPS6KA6.transcriptomics	130	-0.37294	0.255042	-1.46227	0.143668	-0.872813	0.126934	-0.375598	0.245725	-1.52853	0.126381	-0.85721	0.106014	NA	NA	NA	NA	NA	NA	NA	NA	NA	NA	NA	NA	NA
CST7.transcriptomics	130	0.403833	0.245799	1.64294	0.100395	-0.0779237	0.88559	0.324179	0.244696	1.32482	0.18523	-0.155416	0.803774	130	0.382472	0.177291	2.15731	0.0309813	0.0349882	0.729956	0.1863	0.170538	1.09242	0.274649	-0.14795	0.520549
DERL3.transcriptomics	130	0.421211	0.256043	1.64508	0.0999536	-0.0806242	0.923046	0.439795	0.257003	1.71124	0.087036	-0.0639217	0.943512	130	0.133295	0.193781	0.687863	0.491539	-0.24651	0.5131	0.104835	0.180324	0.581371	0.560991	-0.248594	0.458264
DMC1.transcriptomics	130	-0.433027	0.288145	-1.50281	0.132888	-0.997781	0.131727	-0.653712	0.292838	-2.23233	0.025593	-1.22766	-0.0797597	130	0.250489	0.181861	1.37737	0.168399	-0.105952	0.606929	-0.0712881	0.203953	-0.349532	0.72669	-0.471029	0.328452
MMP9.transcriptomics	130	0.293614	0.23813	1.233	0.217578	-0.173113	0.760341	0.295504	0.263979	1.11942	0.26296	-0.221885	0.812892	130	0.226298	0.173538	1.30402	0.192226	-0.113831	0.566426	0.349266	0.229773	1.52005	0.1285	-0.101082	0.799614
SLC17A9.transcriptomics	130	0.0816953	0.255179	0.320148	0.748856	-0.418447	0.581838	-0.0835149	0.256425	-0.325689	0.74466	-0.586099	0.419069	130	-0.0145541	0.192156	-0.0757414	0.939625	-0.391172	0.362064	-0.00105009	0.203435	-0.00516179	0.995882	-0.399775	0.397675
NKG7.transcriptomics	130	0.353895	0.23765	1.48914	0.136449	-0.11189	0.81968	0.23079	0.247405	0.932843	0.350901	-0.254115	0.715695	130	0.248311	0.17855	1.39071	0.164314	-0.101641	0.598263	0.00814818	0.176656	0.0461244	0.963211	-0.338092	0.354388
SPOCK2.transcriptomics	130	0.460549	0.233634	1.97124	0.0486969	0.00263353	0.918464	0.373331	0.241205	1.54777	0.121678	-0.0994235	0.846085	130	0.269408	0.178355	1.51052	0.130912	-0.0801609	0.618976	0.0599846	0.180632	0.332082	0.739827	-0.294047	0.414016
CD5.transcriptomics	130	0.51809	0.240884	2.15078	0.0314933	0.0459653	0.990215	0.424393	0.25592	1.65831	0.0972559	-0.0772004	0.925986	130	0.337125	0.179715	1.87589	0.0606706	-0.0151096	0.68936	0.0915879	0.189285	0.483863	0.628483	-0.279403	0.462579
NME5.transcriptomics	130	0.25145	0.299476	0.839634	0.401114	-0.335512	0.838412	0.455289	0.314981	1.44545	0.148332	-0.162062	1.07264	130	0.370512	0.242501	1.52788	0.126542	-0.104781	0.845805	0.269523	0.225913	1.19304	0.232855	-0.173259	0.712304
CASC1.transcriptomics	130	0.420792	0.318697	1.32035	0.186717	-0.203842	1.04543	0.568564	0.320503	1.77397	0.0760675	-0.0596105	1.19674	130	0.206803	0.2107	0.981506	0.326343	-0.206161	0.619768	0.108067	0.20312	0.532036	0.594701	-0.290041	0.506175
ISLR.transcriptomics	130	0.160754	0.293146	0.548375	0.583434	-0.413801	0.735309	0.317246	0.334206	0.949253	0.342492	-0.337785	0.972277	NA	NA	NA	NA	NA	NA	NA	NA	NA	NA	NA	NA	NA
CBFA2T3.transcriptomics	130	0.537597	0.308432	1.743	0.081334	-0.0669195	1.14211	0.511543	0.292796	1.7471	0.0806206	-0.0623267	1.08541	130	0.12501	0.193932	0.644605	0.519183	-0.25509	0.50511	0.111494	0.193113	0.577351	0.563703	-0.267001	0.489989
FMO5.transcriptomics	130	-0.411666	0.232344	-1.77179	0.0764287	-0.867052	0.0437201	-0.291853	0.248084	-1.17643	0.239423	-0.778088	0.194382	130	-0.142035	0.18115	-0.784073	0.432997	-0.497082	0.213012	-0.16337	0.208966	-0.781806	0.434329	-0.572935	0.246194
ADAMTS7.transcriptomics	130	0.32352	0.302821	1.06835	0.285361	-0.269999	0.91704	0.433549	0.333816	1.29877	0.194024	-0.220719	1.08782	130	0.0552845	0.202214	0.273396	0.784549	-0.341048	0.451617	0.3967	0.229443	1.72897	0.0838137	-0.0529988	0.8464
LIMD2.transcriptomics	130	0.21479	0.236924	0.906575	0.364632	-0.249573	0.679152	0.146748	0.2461	0.596294	0.550979	-0.335599	0.629094	130	0.0277562	0.18655	0.148787	0.881722	-0.337875	0.393387	-0.165397	0.193984	-0.85263	0.393865	-0.5456	0.214806
ST6GALNAC4.transcriptomics	130	0.308621	0.255582	1.20752	0.227231	-0.19231	0.809552	0.21031	0.254381	0.826753	0.408377	-0.288267	0.708888	130	-0.0748901	0.193495	-0.387039	0.698728	-0.454134	0.304354	-0.11915	0.186246	-0.639744	0.522339	-0.484186	0.245886
SIT1.transcriptomics	130	0.49995	0.238687	2.09458	0.0362083	0.0321314	0.967769	0.416419	0.260805	1.59667	0.110339	-0.0947491	0.927588	130	0.256332	0.182495	1.4046	0.16014	-0.101351	0.614016	0.0296235	0.188192	0.157411	0.874921	-0.339226	0.398473
EMILIN1.transcriptomics	130	0.178199	0.291504	0.61131	0.540995	-0.393138	0.749536	0.351088	0.32088	1.09414	0.273893	-0.277825	0.980002	130	-0.141756	0.189538	-0.747907	0.454516	-0.513243	0.22973	0.392936	0.210345	1.86806	0.0617543	-0.0193325	0.805204
MDH1B.transcriptomics	130	-0.169471	0.254361	-0.666259	0.505246	-0.66801	0.329069	-0.193957	0.242917	-0.798449	0.42461	-0.670067	0.282152	130	-0.0131444	0.195606	-0.0671984	0.946424	-0.396524	0.370235	0.019874	0.159764	0.124396	0.901002	-0.293257	0.333005
HSPG2.transcriptomics	130	-0.00211042	0.264693	-0.00797307	0.993638	-0.5209	0.516679	0.181727	0.287854	0.631316	0.527834	-0.382456	0.74591	NA	NA	NA	NA	NA	NA	NA	NA	NA	NA	NA	NA	NA
ATP1B1.transcriptomics	130	-0.284637	0.265242	-1.07312	0.283216	-0.804501	0.235227	-0.161959	0.273994	-0.591105	0.55445	-0.698977	0.375059	130	-0.117161	0.196416	-0.596493	0.550846	-0.50213	0.267808	0.143266	0.195934	0.731194	0.464661	-0.240758	0.52729
ANKRD31.transcriptomics	130	-0.46967	0.286505	-1.63931	0.101149	-1.03121	0.0918687	-0.494859	0.283432	-1.74596	0.0808186	-1.05037	0.0606566	130	0.111207	0.196844	0.564951	0.572107	-0.2746	0.497015	-0.0445077	0.184556	-0.241162	0.80943	-0.40623	0.317214
AGBL3.transcriptomics	130	0.418027	0.294668	1.41864	0.156005	-0.159512	0.995566	0.448603	0.318697	1.40761	0.159245	-0.176032	1.07324	130	0.499922	0.212445	2.35319	0.0186133	0.083538	0.916305	0.327762	0.215389	1.52172	0.12808	-0.0943938	0.749917
ST8SIA6.transcriptomics	130	-0.410042	0.21737	-1.88638	0.0592438	-0.83608	0.0159951	-0.361267	0.240487	-1.50223	0.133038	-0.832613	0.11008	130	-0.231463	0.170302	-1.35914	0.174103	-0.565248	0.102322	-0.160874	0.20259	-0.794087	0.427145	-0.557943	0.236195
KIAA1755.transcriptomics	130	0.378516	0.294986	1.28317	0.19943318300000001	-0.199645	0.956677	0.554803	0.303446	1.82834	0.0674981	-0.0399398	1.14955	130	-0.266824	0.182334	-1.46338	0.143363	-0.624191	0.0905435	0.167817	0.18501	0.907069	0.36437	-0.194796	0.530429
PIH1D2.transcriptomics	130	0.272904	0.301068	0.906453	0.364696	-0.317178	0.862987	0.327223	0.294418	1.11142	0.266387	-0.249826	0.904272	130	0.298846	0.223685	1.33601	0.181545	-0.139568	0.73726	0.161324	0.215343	0.74915	0.453767	-0.260741	0.583389
WDR78.transcriptomics	130	-0.13991	0.243283	-0.575093	0.565229	-0.616735	0.336915	0.0977258	0.267151	0.365807	0.714509	-0.425881	0.621333	130	0.243571	0.206364	1.1803	0.237883	-0.160896	0.648037	0.413689	0.250327	1.6526	0.0984126	-0.0769418	0.904321
CCDC148.transcriptomics	130	-0.148831	0.255063	-0.583506	0.559553	-0.648746	0.351084	-0.0666536	0.24345	-0.273788	0.784248	-0.543806	0.410499	130	0.049587	0.198776	0.249462	0.803004	-0.340007	0.439181	0.0288107	0.178347	0.161543	0.871665	-0.320743	0.378364
CLDN8.transcriptomics	130	-0.176689	0.271446	-0.65092	0.515098	-0.708714	0.355335	-0.0566407	0.276577	-0.204791	0.837735	-0.598723	0.485441	NA	NA	NA	NA	NA	NA	NA	NA	NA	NA	NA	NA	NA
PLPP7.transcriptomics	130	0.154946	0.296982	0.521736	0.601854	-0.427128	0.73702	0.321665	0.330131	0.974355	0.32988	-0.32538	0.96871	NA	NA	NA	NA	NA	NA	NA	NA	NA	NA	NA	NA	NA
SEMA6B.transcriptomics	130	-0.0965132	0.270664	-0.356579	0.721407	-0.627005	0.433978	-0.12578	0.254419	-0.494382	0.621036	-0.624431	0.372871	NA	NA	NA	NA	NA	NA	NA	NA	NA	NA	NA	NA	NA
HTRA3.transcriptomics	130	0.100008	0.287076	0.348367	0.727565	-0.462651	0.662666	0.370786	0.338265	1.09614	0.273018	-0.292202	1.03377	NA	NA	NA	NA	NA	NA	NA	NA	NA	NA	NA	NA	NA
SPTLC3.transcriptomics	130	0.206954	0.306479	0.675263	0.499509	-0.393734	0.807641	0.203423	0.291323	0.698272	0.485007	-0.36756	0.774405	130	0.0464328	0.20484	0.226678	0.820674	-0.355046	0.447912	0.0135936	0.158036	0.0860163	0.931453	-0.29615	0.323338
MSC.transcriptomics	130	0.368407	0.304357	1.21044	0.22611	-0.228123	0.964936	0.406335	0.299861	1.35508	0.175392	-0.181381	0.994052	130	0.18543	0.209862	0.883581	0.376922	-0.225892	0.596752	0.338428	0.212924	1.58944	0.111962	-0.0788942	0.755751
CAPS2.transcriptomics	130	0.0582463	0.259562	0.224402	0.822444	-0.450485	0.566978	0.0797044	0.246419	0.323451	0.746354	-0.403268	0.562677	130	-0.161134	0.188022	-0.856996	0.391447	-0.52965	0.207382	-0.166743	0.191516	-0.870647	0.383947	-0.542107	0.208622
BMP8A.transcriptomics	130	-0.0706275	0.260342	-0.271287	0.78617	-0.580889	0.439634	-0.0255437	0.284253	-0.0898626	0.928396	-0.582668	0.531581	130	-0.251156	0.182833	-1.37369	0.169539	-0.609502	0.107191	0.136061	0.207643	0.655262	0.512299	-0.270912	0.543034
ARL17A.transcriptomics	130	-0.247995	0.195201	-1.27046	0.203921	-0.630583	0.134592	-0.164565	0.172233	-0.95548	0.339335	-0.502134	0.173005	130	-0.0727276	0.177298	-0.410201	0.681659	-0.420224	0.274769	-0.15889	0.135453	-1.17303	0.240783	-0.424372	0.106592
ISG15.transcriptomics	130	0.445657	0.253786	1.75603	0.0790828	-0.051755	0.943069	0.346026	0.282419	1.22522	0.220492	-0.207506	0.899558	130	-0.0379197	0.187312	-0.202442	0.839571	-0.405044	0.329204	-0.181845	0.207867	-0.874811	0.381677	-0.589257	0.225568
CFAP43.transcriptomics	130	-0.142515	0.245845	-0.579695	0.56212	-0.624362	0.339332	-0.040955	0.247648	-0.165376	0.868648	-0.526337	0.444427	130	-0.0384733	0.185482	-0.207424	0.835679	-0.402011	0.325064	-0.0562643	0.194934	-0.288633	0.772862	-0.438327	0.325799
PTPRCAP.transcriptomics	130	0.396526	0.221173	1.79283	0.0730001	-0.0369655	0.830018	0.308919	0.232039	1.33133	0.183081	-0.145868	0.763707	130	0.23717	0.171841	1.38017	0.167534	-0.0996318	0.573972	-0.0093616	0.177169	-0.0528401	0.957859	-0.356606	0.337882
CCDC7.transcriptomics	130	-0.14145	0.217939	-0.649038	0.516314	-0.568602	0.285701	-0.160004	0.22978	-0.696338	0.486217	-0.610364	0.290356	130	0.217773	0.210154	1.03626	0.300083	-0.194121	0.629668	-0.0513108	0.196424	-0.261224	0.793919	-0.436295	0.333673
LTB.transcriptomics	130	0.409584	0.22311	1.8357965490000001	0.0663878	-0.027703	0.846872	0.330465	0.239867	1.3777	0.168295	-0.139665	0.800594	130	0.221531	0.174459	1.26981	0.204151	-0.120403	0.563465	0.0190724	0.180141	0.105875	0.915681	-0.333997	0.372142
RIMBP3.transcriptomics	130	-0.0288275	0.255949	-0.11263	0.910324	-0.530479	0.472824	-0.168034	0.27021	-0.621864	0.534032	-0.697635	0.361568	130	0.0862498	0.195695	0.440735	0.659405	-0.297306	0.469805	-0.28618	0.211717	-1.35171	0.176468	-0.701137	0.128778
MYH11.transcriptomics	130	-0.443281	0.254378	-1.74261	0.0814014	-0.941852	0.0552895	-0.362791	0.279378	-1.29856	0.194093	-0.910363	0.184781	130	-0.378805	0.185334	-2.0439	0.0409632	-0.742054	-0.0155567	-0.239616	0.234824	-1.02041	0.307536	-0.699864	0.220631
GHR.transcriptomics	130	0.19701406900000001	0.271021	0.726933	0.467267	-0.334177	0.728205	0.113937	0.269816	0.422276	0.672824	-0.414894	0.642767	130	0.105557	0.192653	0.547911	0.583753	-0.272036	0.48315	-0.0987948	0.193812	-0.509746	0.610229	-0.478659	0.281069
Endothelial.cell_gene_epic.immuneinfiltration	130	0.0321801	0.253082	0.127153	0.89882	-0.463852	0.528212	0.0862423	0.243822	0.35371	0.723556	-0.39164	0.564124	130	-0.294908	0.210413	-1.40157	0.161045	-0.707311	0.117494	-0.246845	0.212935	-1.15925	0.246354	-0.66419	0.1705
